# Experiences of Indigenous peoples living with pelvic health conditions: A scoping review

**DOI:** 10.1101/2024.07.22.24309744

**Authors:** Kaeleigh Brown, Katherine Choi, Esther Kim, Sandra M Campbell, Jane Schulz, Pertice Moffitt, Susan Chatwood

**Author notes:** Corresponding author (KB) Kaeleigh Brown.

## Abstract

**Background:** Pelvic health conditions significantly impact quality of life and are prevalent in the general population. Urinary and fecal incontinence, pelvic organ prolapse, and pelvic pain are examples of pelvic health conditions. A scoping review was conducted to understand what is currently known about pelvic health conditions experienced by Indigenous populations worldwide. To date, no such review has been reported.

**Methods:** A scoping review methodology was used. In June 2023, a search was conducted, and then updated in February 2024, capturing both primary and grey literature. An iterative process of abstract and full text screening was conducted by two reviewers before proceeding to data extraction. Inclusion criteria focused on English publications and reports of pelvic health conditions experienced by Indigenous peoples. Data was collected in Google Sheets, and then underwent descriptive statistical analysis. Publications that provided qualitative data were analyzed using thematic analysis.

**Results:** A total of 203 publications were included in the analysis. Several patterns emerged regarding publication region, gender and age representation, pelvic health conditions reported, and representation of Indigenous peoples. Notable gaps were a lack of publications from China, Russia, and Nordic countries, minimal representation of gender diverse populations, few publications reporting on auto-immune and bowel conditions, and limited mention of trauma-informed and culturally safe approaches.

**Conclusions:** This study highlights gaps in the current literature around gender representation, bowel and auto-immune conditions, regional representation, and the use of safety frameworks, which may inform future research initiatives. It also summarizes the existing literature, which may inform clinical and health system-level decision making.

## Supplementary material for "Experiences of Indigenous peoples living with pelvic health conditions: A scoping review": S3 Dataset. Dataset extracted from included full texts.

### Sheet: All Articles
First Author	Title	Publication characteristics					Region/population			Population Demographics			Pelvic health info					Safety Information
		Date of publication	Peer Reviewed/Academic (Y/N/U)	Grey lit (Y/N)	Publication type (journal article, conference abstract, Gov report/website, NGO report/website etc)	Methodology	Target region (country, state/province territory, or region)	Global Region	Indigenous population primary focus (Y/N)	Age	Sex/Gender	Proportion of Indigenous study participants	Condition(s) reported (provide a list)	Epidemiological information (if applicable)	Described experiences	Intervention(s) (if applicable)	Comments on care seeking, service delivery	Cultural safety/competency addressed? (Y/N)	Trauma-informed approach/framework/practice mentioned? (Y/N)
Scotland 1960	Obstetrics in Uganda	1960	N	Y	Thesis	Longitudinal	Africa - Uganda	Africa	Y	Not reported	Women	Unclear	Uterine prolapse, cystocele, vesico-vaginal fistula	Prolapse - rarely seen 9 cases of uterine prolapse, 3 of cystocele; VVF common >100 cases	N/A	N/A	N/A	N	N
Dogliotti 1974	Lichen sclerosus et atrophicus in the Bantu	1974	Y	N	Journal article	Case Study	South Africa	Africa	Y	8	Women	1	Lichens sclerosis	N/A	N/A	N/A	N/A	N	N
Ekwempu 1979	Endometriosis among the Hausa/Fulani population of Nigeria.	1979	Y	N	Journal article	Retrospective - cohort	Nigeria	Africa	Y	Avg 45	Women	0.72	Prolapse, endometriosis	Prevalence of endo 8.2%; 8/25 participants presented with prolapse	N/A	N/A	Not reported	N	N
Otubu 1982	Genital prolapse in the Hausa/Fulani of Northern Nigeria.	1982	Y	N	Journal article	Retrospective - cohort	Nigeria	Africa	Y	16-63	Women	1	Prolapse (cystocele, urethrocele, rectocele, enterocele), SUI, dysuria, urinary symptoms, bladder frequency	65.1% gr II prolapse, 32% gr III; SUI 6.1%, urinary symptoms 29.9%, dysuria 10.7%, frequency 10.4%	N/A	Surgery	Older patients sought care 10.4 years after onset, younger after 3.2 years	N	N
	8. Mode of delivery with notes on rupture of the gravid uterus and vesicovaginal fistula	1985	Y	N	Journal article	Cross-sectional	Nigeria	Africa	N	Fistula group - age<=16 years 20%	Women	Total Sample - Booked delivery n=4161 (29%), unbooked delivery n=4945 (86%)	Fistula (vesicovaginal)	79 women experienced VVF, 94% Hausa-Fulani; all experienced an infection in the puerperium, 12 died d/t bacterial infection (genital and wound sepsis)	N/A	N/A	N/A	N	N
Robertson 1993	Cultural issues in the psychiatric assessment of Xhosa children and adolescents.	1993	Y	N	Journal article	Qualitative - Interview	South Africa	Africa	Y		Men & Women	N/A	Bedwetting	N/A	Bed wetting was not given specific Xhosa name	N/A	N/A	N	N
Lara 1994	Ethnic differences between Maori, Pacific Island and European New Zealand women in prevalence and attitudes to urinary incontinence.	1994	Y	N	Journal article	Survey	New Zealand	Australia/New Zealand	Y	Mean (Maori 39.1, PI 34.9)	Women	22% PI, 26% Maori	UI (SUI, UUI, MUI)	Prevalence (Maori 46.8%, PI 29.2%, European 31.2%); increasing prevalence with age & parity; no significant difference in occurance of SUI, MUI, UUI between ethnic groups	N/A	N/A	Numerous barriers - cost, embarrassment, beliefs, lack of knowledge	N	N
Krolikowski 1996	The use of the Rectus abdominis muscle to suspend the bladder in the treatment of uretero-vaginal fistulae.	1996	Y	N	Journal article	Case Study	South Africa	Africa	Y	20-44	Women	1	VVF	N/A	N/A	Surgery	N/A	N	N
Bruce 1998	A preliminary survey of patients seen by the Kimberley aged care assessment team	1998	Y	N	Journal article	Retrospective (case control)	Australia	Australia/New Zealand	N	Aboriginal men avg 73, women 74	Men & Women	0.865	UI, FI	Aboriginal - 42% experienced UI, 9 subjects experienced FI	N/A	N/A	N/A	N	N
Sadeghi-Hassanabadi 1998	Prevalence of reproductive morbidity among women of the Qashqa'i tribe, Islamic Republic of Iran.	1998	Y	N	Journal article	Not described	Iran	Middle East	Y	No average age reported (50% of sample was 20-39 years of age)	Women	1	Cystocele, uterine prolapse, rectocele, UI, dyspareunia	Cystocele 56%, uterine prolapse 53.6%, rectocele 40.4%, cystocele and rectocele 39.3%, UI 27%, dyspareunia 24.4%, cystocele and rectocele and UI 12.5%; increased prevalence risk with four or more pregnancies, higher degree of prolapse with increasing age and number of pregnancies	N/A	N/A	Lack of access to medical facilities - often giving birth in community	N	N
Ibrahim 2000	Characteristics of VVF patients as seen at the specialist hospital Sokoto, Nigeria.	2000	Y	N	Journal article	Longitudinal	Nigeria	Africa	Y	Not reported	Women	1	VVF	90% of cases occurred before or around 16-18 years, all cases due to obstructed labour; 81% of fistulae associated with first birth; 77% did not receive antenatal care, with a 100% stillbirth rate, those that received antenatal care experienced a 49% stillbirth rate	N/A	N/A	N/A	N	N
Haran 2001	Paraplegia secondary to Burkholderia pseudomallei myelitis: a case report.	2001	Y	N	Journal article	Case Study	Australia	Australia/New Zealand	Y	42	Man	1	urinary retention, fecal incontinence	N/A	N/A	N/A	Pt 'slipped away' from rehab ward - attributed to culturally isolated rehabilitation setting and by communication barriers. The patient was unhappy being away from his remote community. Urgent discharge plans were made with the hope that a more familiar environment and family contact would facilitate greater compliance with the rehabilitation program	Y	N
Peleg 2001	Glyceryl trinitrate ointment as a potential treatment for primary vaginismus.	2001	Y	N	Journal article	Case Study	Israel	Middle East	Y	22	Woman	1	Vaginismus	N/A	N/A	Medication	N/A	N	N
Sahu 2003	Studies of ethno-medicinal plants used for the treatment of various gynaecological diseases among the tribes of Chotanagpur (Jharkhand).	2003	Y	N	Journal article	Ethnobotanical surveyr	India	Indian Sub-continent	Y	Not reported	Men & Women	1	Burning with urination, urinary problems	N/A	N/A	Herbal Remedies	N/A	N	N
Gray 2004	Differences in prostate disease symptoms and visits to the general practitioner among three ethnic groups in New Zealand.	2004	Y	N	Journal article	Survey	New Zealand	Australia/New Zealand	Y	>40 years (40-79). 60–69 years having a 2.01-fold higher odds of LUTS than those aged 50–59 years	Male	Maori: 20%, Pacific Islander: 17.8%	Lower Urinary Tract Symptoms	As previous studies have shown an association between socio-economic position, body mass index (BMI) and cigarette smoking with urinary symptoms and BPH [4,10–12], we considered these factors in the relationship between ethnicity, urinary symptoms and visits to the GP. Maori men scored worst of all NZ groups on several health indices and indeed have some of the poorest health records in the world for some aspects of health, disease and mortality. In the third world countries, essential obstetric care is inadequate and even when available, is not only mal- distributed, but is usually poorly utilised. Reasons for lack of patronage include ignorance, poor healthcare seeking behaviour associated with low levels of education and the often dangerous long distance travel, especially at night	N/A	N/A	Y	N	N
Castelo-Branco 2005	Menopausal transition in Movima women, a Bolivian Native-American.	2005	Y	N	Journal article	Cross-sectional	Bolivia, South America	Latin America	Y	35-54; Mean onset for Menopause 42.3 years	Women	1	hot flushes, night sweats, palpitation, dizziness, anxiety, irritability, fatigue, arthralgia, vaginal dryness, headache, depression, loss of libido and sleep disturbance; urinary symptoms	Among Movimas, loss of libido was the commonest complaint occurring in 51% of women, being severe in 48%, moderate in 32% and mild in a 20%. Followed by, hot flushes 45% of women (70% severe, 21% moderate and 9% mild) and genital itching 40.8% of women (29% severe, 34% moderate and 37% mild). Finally, the most common long-term health problems were rheumatic arthritis (45%), and venous insufficiency (43%) followed by Urinary symptoms (17%) and hypertension (5%)	N/A	N/A	N	N	N
Behera 2005	Indigenous phytotherapy for genito-urinary diseases used by the Kandha tribe of Orissa, India	2005	U	N	Journal article	Ethnobotanical surveyr	India	Indian Sub-continent	Y	43-72	Men & Women	1	impotence, dysmenorrhea, dysuria	N/A	N/A	Herbal Remedies	Not reported	N	N
Sperber 2005	Rates of functional bowel disorders among Israeli Bedouins in rural areas compared with those who moved to permanent towns.	2005	Y	N	Journal article	Qualitative - Interview	Israel	Middle East	Y	Mean: 39.1 years	Men & Women	1	IBS, Diarrhea predominant IBS, constipation IBS, Functional diarrhea, functional constipation, functional abdominal pain, functional abdominal bloating	In the best logistic regression model among Bedouins in permanent towns the following variables contributed to the presence of IBS: age, stress, and global feeling of well-being. In the best logistic regression model among Bedouins in rural settlements the following variables contributed to the presence of IBS: stress, global feeling of well-being, previous gallbladder surgery, and previous intestinal surgery, which was an appendectomy in almost all cases	N/A	N/A	N	N	N
Adams 2006	Women's health among the Chumash.	2006	Y	N	Journal article	Narrative review	USA - California	North America	Y	Not reported	Women	Not reported	Dysmenorrhea	N/A	N/A	Herbal Remedies	N/A	N	N
Melah 2007	Risk factors for obstetric fistulae in north-eastern Nigeria.	2007	Y	N	Journal article	Retrospective - case control	Northeastern Nigeria	Africa	N	12-45; Study mean: 19.2, control: 26.2	Women	The majority of the patients, 70 (87.5%) were Hausa/ Fulani, five (6.3%) Bolewa, three (3.8%) were Tera and one (1.3%) each were Tangale and Kanuri.	Obstetrical fistulae, bladder stones	This study found that obstetric fistulae were more common among the Hausa and Fulani communities, followed by the Bolewa community, and relatively rare among the Tera, and Tangale communities of Gombe state.	N/A	N/A	N	N	N
Bradley 2007	Bowel symptoms in women 1 year after sacrocolpopexy	2007	Y	N	Journal article	Survey	USA	North America	N		Women	0.005	POP gr II-IV			Surgery		N	N
Lawton 2008	The menopause symptom profile of Maori and non-Maori women in New Zealand	2008	Y	N	Journal article	Cross-sectional	New Zealand	Australia/New Zealand	Y	49-70	Women	0.0442	menopausal symptoms - pain with urination	- non-Maori women more likely to report insomnia and vaginal or genital dryness - Maori women more likely to report cramping in one leg, swelling in one or both legs, pain or burning during urination, and abdominal cramps - number of symptoms experienced did not differ by ethnicity - Maori women less likely to have ever taken hormone replacement therapy	n/a	N/A	- some discussion on how lack of access to services might explain why so few Maori women have ever used hormone replacement therapy	N	N
Goode 2008	Enhancing Participation of Older Women in Surgical Trials	2008	Y	N	Journal article	Mixed methods	USA	North America	N	CARE cohort 31-83, Colpocleisis cohort 64-93; no average ages for AI/AN participants	Women	0.006	POP	N/A	N/A	Surgery	N/A	N	N
KuoHannChorng 2008	Prevalence of lower urinary tract symptoms in male aborigines and non-aborigines in Eastern Taiwan.	2008	Y	N	Journal article	Cross-sectional	Taiwan	Asia	Y	Aborigines 48, non 53	Men	0.32	LUTS	Frequency 11.7%, intermittency 9.2%, urgency 4.1%, slow stream 3.6%, straining to void 4.1%, nocturia 31.1%, residual urine sensation 10.2% (higher frequency and nocturia in aborigines vs non); substace use increased prevalence of intermittency, residual urine sensation, nocturia, moderate LUTS and impaired QOL in aborigines vs non; lower education levels associated with higher prevalence of frequency, nocturia, moderate LUTS and impaired QOL in aborigines vs non; lower income associated with higher prevalence of frequency, nocturia and impaired QOL in aborigines vs non; frequent physical exercise inversely associated with impaired QOL in both aborigines and non	N/A	N/A	Not reported specific to aborigines - in the larger group, 80.6% had not been treated for moderate LUTS, 72.6% expressed desire to receive treatment in the future	N	N
Remondegui 2009	Epidemiological and clinical review of 109 TSP cases	2009	Y	Y	Conference abstract	Retrospective - cohort	Argentina	Latin America	Y	Avg 51 women, 47 men	Men & Women	Not reported	UI	Urinary incontinence was found in 81%	N/A	N/A	N/A	N	N
deAraujo 2009	Pelvic floor disorders among indigenous women living in Xingu Indian Park, Brazil.	2009	Y	N	Journal article	Cross-sectional	Brazil	Latin America	Y	12-77 years; mean 31 years	Women	1	Pelvic Organ Prolapse , fecal incontinence, urinary incontinence	XIP population evaluated in the present study comprised young women with adequate BMI. They were much younger (mean age of 31 years) than those women studied in most studies based on POP-Q staging system [6, 23]. However, 46% of those indigenous women showed any degree of prolapse, and 16% were considered severe cases requiring surgical repair	N/A	N/A	N	N	N
Wetmore 2009	Idiopathic Urethritis in Young Men in the United States: Prevalence and Comparison to Infections with Known Sexually Transmitted Pathogens	2009	Y	N	Journal article	Survey	USA	North America	N	Avg 22	Men	0.035	Dysuria or frequency (idiopathis urethritis)	Idiopathic urethritis 0.2% (.5–1.1%) p<= 0.001 in NA group; overall prevalence of idiopathic urethral symptoms on the day of the interview was 1.0%	N/A	N/A	Men with idiopathic symptoms more likely to have accessed health care in the past 3 months (primarily because of ‘‘illness’’) - not differentiated by race, however	N	N
Hanif 2009	Ethnobotanical survey of the Rakhain tribe inhabiting the Chittagong hill tracts region of Bangladesh	2009	U	N	Journal article	Ethnobotanical surveyr	Bangladesh	Indian Sub-continent	Y	Not reported	Not reported	1	Bladder frequency and infrequency	N/A	See Interventions	Herbal Remedies	N/A	N	N
Hossan 2009	Ethnobotanical survey of the Tripura tribe of Bangladesh	2009	U	N	Journal article	Ethnobotanical surveyr	Bangladesh	Indian Sub-continent	Y	Not reported	Not reported	1	Bladder frequency, lack of/infrequent urination	N/A	See Interventions	Herbal Remedies	N/A	N	N
Mia 2009	Medicinal plants of the Garo tribe inhabiting the Madhupur forest region of Bangladesh	2009	U	N	Journal article	Ethnobotanical surveyr	Bangladesh	Indian Sub-continent	Y	Not reported	Not reported	1	Dysuria	N/A	N/A	Herbal Remedies	N/A	N	N
SyedAlwi 2009	The menopausal experience among indigenous women of Sarawak, Malaysia.	2009	Y	N	Journal article	Survey	Malaysia	Asia	Y	40-65	Women	1	SUI, bladder frequency	frequency 37.3% (pre 21.6, peri 32.4, post 51.9% - not significant), SUI 30.1% (Pre 6.7, peri 27.2, post 47.1% - not significant)	N/A	N/A		N	N
Chuang 2010	Prevalence of lower urinary tract symptoms in indigenous and non-indigenous women in Eastern Taiwan.	2010	Y	N	Journal article	Survey	Eastern Taiwan (Hualien & Taitung counties)	Asia	Y	>18	Women	0.424	Lower Urinary Tract Symptoms LUTS - Nocturia, bladder frequency, residual urine sensation, urgency, slow stream, straining to void	Prevalence nocturia 37.2%, frequency 14.6%, residual urine sensation 9.8%, urgency 6.1%, straining to void 6.1%, intermittency 6.1%, slow stream 4.8% (nocturia, straining, and urgency statistically significant differences between groups - Indigenous more affected than non); overall prevalence of 1+ bothersome LUTS was higher in Indigenous women (44.9 vs 31.2%); multivariate analysis showed that race was not significantly related to LUTS, but that EtOH, lower education level, chewing betel quid, smoking were	N/A	N/A	19% of Indigenous women had seen an MD for urinary problem (compared to 16.3%), 31% considered visiting an MD for the same (vs 18.7%)	N	N
Rahman 2010	Use of medicinal plants by folk medicinal practitioners among a heterogeneous population of Santals and non-Santals in two villages of Rangpur District, Bangladesh.	2010	U	N	Journal article	Ethnobotanical surveyr	Bangladesh	Indian Sub-continent	Y	Not reported		0	Frequent urination, nocturia, abdominal pain during menstruatio	N/A	N/A	Herbal Remedies	N/A	N	N
Hill 2010	The health care and health care needs of young people with non-cystic fibrosis bronchiectasis in south Auckland	2010	Y	Y	Conference abstract	Survey	New Zealand	Australia/New Zealand	Y	Median 15.5	Not reported	56% Pacific, 29% Maori	SUI	SUI with cough 21%	N/A	N/A	Unmet needs in current model of care for youth with non-CF bronchiectasis	N	N
Smith 2010	Factors associated with dementia in Aboriginal Australians.	2010	Y	N	Journal article	Qualitative - Survey	KImberley, Western Australia	Australia/New Zealand	Y	45-96; mean 60.7 years	Men & Women	1	Poor vision, poor hearing, Pain, Falls, Poor mobility, Urinary incontinent day, Urinary incontinent night, Urine problems, Diabetes, Stroke, Hypertension, Heart problems, Epilepsy, Head injury	The risk factors for chronic disease such as stroke are relatively poorly controlled in Aboriginal populations. Aboriginal Western Australians are 50% more likely to have a stroke recurrence than their non-Aboriginal counterparts	N/A	N/A	N	N	N
Silver 2011	The detection and management of pelvic inflammatory disease in aboriginal women in central Australia: Challenges of a remote high prevalence setting	2011	Y	Y	Conference abstract	Retrospective - cohort	Australia	Australia/New Zealand	Y	14-34	Women	1	Dyspareunia	n=3/224 presentations of abdominal pain (1.3%)	N/A	N/A	most Aboriginal women in remote Central Australia presenting with lower abdominal pain are having inadequate investigations for PID. When a PID diagnosis is made treatment is often inappropriate	N	N
Ojeda 2011	Severe menopausal symptoms in mid-aged Latin American women can be related to their indigenous ethnic component	2011	Y	N	Journal article	Survey	Peru & Columbia	Latin America	Y	45-59	Women	1	Urogenital symptoms (bladder problems)	N/A	N/A	N/A		N	N
Flores 2011	Urogenital symptoms in colombian postmenopausal indigenous women	2011	N	Y	Conference abstract	Cross-sectional	Columbia	Latin America	Y	53.4 (mean)	Women	1	postmenopausal urogenital symptoms (UI, pain, sexual problems, vaginal dryness)	- total menopause rating scale score was sig. different across all three groups - 9.1% of women declare severe or very severe sexual problems, 48% urinary incontinence, 12.1% vaginal dryness	n/a	N/A	n/a	N	N
Brown 2011	Predictors of and care-seeking for accidental bowel leakage: A common yet under-diagnosed condition	2011	N	Y	Conference abstract	Survey	USA	North America	N	45+	Women	0.15	accidental bowel leakage	n/a	n/a	N/A	n/a	N	N
MohammedRahmatullah 2011	Medicinal plants of the Hodis: a disappearing tribe of Bangladesh.	2011	Y	N	Journal article	Ethnobotanical surveyr	Bangladesh	Indian Sub-continent	Y	Not reported	Not reported	1	Uterine prolapse, dysmenorrhea		Uterine prolapse - (happens more frequently with married women; women lose fertility; ovary gets smaller and secretes a liquid material; may happen due to excessive sex; uterus assumes red, black, or yellow color)	Herbal Remedies	Younger Hodis seeking allopathic treatment	N	N
Agunbiade 2012	Ageing, sexuality and enhancement among Yoruba people in south western Nigeria.	2012	Y	N	Journal article	Qualitative - Interview	Nigeria	Africa	Y	50-75	Men & Women	1	Erectile dysfunction		Sexual dysfunctions linked to physical and spiritual causes; treatment involves a combination of western and traditional medicine	Traditional and western medicines	Preference for traditional or western medicine, sometimes a mix of the two; seeking herb sellers	N	N
Semenya 2012	Medicinal utilization of exotic plants by Bapedi traditional healers to treat human ailments in Limpopo province, South Africa.	2012	Y	N	Journal article	Ethnobotanical surveyr	South Africa	Africa	Y	N/A	N/A	1	Erectile dysfunction	N/A	N/A	N/A	N/A	N	N
Jones 2012	Menopause and the influence of culture: another gap for Indigenous Australian women?	2012	Y	N	Journal article	Literature review	Australia	Australia/New Zealand	Y	Not reported	Women	N/A	Bladder problems, urinary frequency/incontinence	Bladder problems not reported in menopausal Australian population, bladder frequency/incontinence 53% in Aboriginal Australians (Davies 2003)	N/A	N/A	N/A	N	N
LoGiudice 2012	Preliminary evaluation of the prevalence of falls, pain and urinary incontinence in remote living Indigenous Australians over the age of 45 years.	2012	Y	N	Journal article	Qualitative - Survey	Northern Australia, Kimberley	Australia/New Zealand	Y	45+; 45-59 majority	Men & Women	1	Urinary incontinence, falls, pain, poor mobility, poor vision, hypertension, diabetes, heart problems, stroke, head injury	The odds of urinary incontinence were higher among participants with epilepsy, a past history of stroke and poor mobility, whereas the odds for pain increased for women and those with poor hearing and mobility. This cohort is considered broadly representative of the Kimberley region10,11,14 (Table 4), with age distributions surprisingly similar to non-Indigenous Australian population data.	N/A	N/A	N	Y	N
Smith-Oka 2012	An analysis of two indigenous reproductive health illnesses in a Nahua community in Veracruz, Mexico.	2012	Y	N	Journal article	Mixed methods	Veracruz, Mexico	Latin America	Y	18-73; mean 40	Women	1	The biomedical symptoms for prolapsed uterus include urinary incontin- ence, discomfort while urinating, constipation, backache, and a lump that projects outside of the vagina [19]. While prolapsed uterus is a condition identified and treated by biomedicine, the isihuayo that the women in the village suffer from differs from prolapse in its eti- ology and treatment		Many of these feelings of lack of support, which had only increased over the past few decades as the village’s structure chan-ged. Over the past few decades, the number of people (especially young women) migrating to the cities has rapidly increased	Herbal Remedies	Y- Younger women migrating to urban centres for treatment. Changes the dynamic of the village	N	N
Fiegen 2012	The prevalence of urinary incontinence in American Indian women from a South Dakota tribe	2012	Y	N	Journal article	Survey	USA	North America	Y	avg 42.7	Women	1	UI (SUI, MUI, UUI)	Prevalence of moderate/severe SUI 15.4%, UUI 2.4%, MUI 20.5%. MUI associated with increased parity, type II DM, higher BMI, older age.	N/A	N/A	N/A	Y	N
Dandolu 2012	National estimate of mesh use at transvaginal pelvic reconstructive surgical procedures	2012	N	Y	Conference abstract	Longitudinal	USA	North America	N	18+	Women	n/a	pelvic organ prolapse; vaginal reconstructive procedures; vaginal surgeries	- overall vaginal mesh use was reported in 5.6% of hospitalized women - Native Americans were 6.8%	n/a	Surgery	n/a	N	N
Haque 2012	Ethnographic information and medicinal formulations of a Mro community of Gazalia Union in the Bandarbans district of Bangladesh.	2012	U	N	Journal article	Ethnobotanical surveyr	Bangladesh	Indian Sub-continent	Y	Not reported	Men	1	Difficulties in urinating	N/A	See Interventions	Herbal Remedies	N/A	N	N
Rashid 2012	Medicinal plants and formulations of a community of the Tonchongya tribe in Bandarban District of Bangladesh.	2012	U	N	Journal article	Ethnobotanical surveyr	Bangladesh	Indian Sub-continent	Y	40	Men	1	Burning sensation with urination	N/A	N/A	Herbal Remedies	N/A	N	N
Rahmatullah 2012	Medicinal plants and formulations used by the Soren clan of the Santal tribe in Rajshahi District, Bangladesh for treatment of various ailments	2012	Y	N	Journal article	Ethnobotanical surveyr	Bangladesh	Indian Sub-continent	Y	Not reported	Not reported	1	Urinary retention, burning with urination	N/A	N/A	Herbal Remedies	Santals, partly because of their tradition, and partly because they cannot afford allopathic doctors and allopathic medicines, still rely on their own traditional medicinal practitioners	N	N
Semenya 2013	Ethnobotanical survey of medicinal plants used by bapedi traditional healers to treat erectile dysfunction in the Limpopo Province, South Africa.	2013	Y	N	Journal article	Ethnobotanical surveyr	Africa - South Africa	Africa	Y	Not reported	Not reported	1	ED	N/A	N/A	Herbal Remedies	Diagnose based on symptoms (low sex drive, weak erection, lack of sexual desire), effectiveness based on subjective report/symptom resolution	Y	N
Moyo 2013	Indigenous knowledge systems and attitudes towards male infertility in Mhondoro-Ngezi, Zimbabwe.	2013	Y	N	Journal article	Qualitative - Interview	Zimbabwe	Africa	Y	60-89 years	Men	1	Male impotence and infertility	N/A	Traditional methods used for testing for infertility (urinating against clay in a tree, traditional medicines, sexual encounters with wives)	N/A	N/A	N	N
Oladiji 2013	Influence of socio-demographic characteristics on prevalence of erectile dysfunction in Nigeria.	2013	Y	N	Journal article	Cross-sectional	Ilorin, Nigeria	Africa	Y	20-70; 68.739	Men	0.52	Erectile dysfunction	A significant association and an inverse correlation (Po0.05) existed between the increasing number of wives and ED	The yoruba group reported the highest prevalence of ED- practice polygamy	N/A	N/A	N	N
Adams 2013	Male reproductive health disorders among Aboriginal and Torres Strait Islander men: a hidden problem?.	2013	Y	N	Journal article	Cross-sectional	Australia	Australia/New Zealand	Y	18-74 years, majority in 45-74 age groups	Men	1	Erectile dysfunction	Diabetes, Heart disease, and high BP frequently reported- mod to severe ED was strongly associated with having one of more of these conditions	Importantly, the insider/outsider sta_x0002_tus of the lead researcher (MJA) was pivotal to the study — as an insider, by facilitating the study through cul_x0002_tural knowledge, family linkages and a long association with the Aboriginal communities, and as an outsider, having the background to establish a safe and secure environment that invited full participation of Aboriginal and Torres Strait Islander men, com_x0002_bined with appropriate research methods	N/A	N/A	Y	N
Bliss 2013	Prevalence of incontinence by race and ethnicity of older people admitted to nursing homes	2013	Y	N	Journal article	Cross-sectional	USA	North America	N	65+ (avg age of entire cohort 81.8)	Men & Women	0.005	FI, UI, both FI/UI	Only UI 9% (9% men, 10% women), only FI 10% (12% men, 9% women), both 2% (26% men, 27% women) Any incontinence 46% (men 46%, women 46%), any UI 36% (men 35%, women 37%), any FI 37%, (38% men, 36% women) In American Indians, the largest gender-based difference was in the prevalence of Only FI which was 3% higher in men	N/A	N/A	NA	N	N
Sung 2013	Development and calibration of item banks for computerized adaptive testing of female urinary incontinence outcomes	2013	N	Y	Conference abstract	Mixed methods	USA	North America	N	21-91 (mean was 55)	Women	0.04	UI (patient-reported outcomes)	n/a	n/a	N/A	n/a	N	N
Ahmed 2013	Prevalence of urinary incontinence and probable risk factors in a sample of Kurdish women.	2013	Y	N	Journal article	Cross-sectional	Iraq	Middle East	Y	Mean 50.59 (range 28-85)	Women	1	UI (SUI, UUI, MUI)	Prevalence UI 51.7%, SU 10.5%, UUI 25.7%, MUI 63.8%; non-city dwellers prevalence of UI was 66.2%; smokers UI prevalence 69.4%; UI 95.3% in those younger than 45; high prevalence (65.9-76.4%) in 50+; association between UI and menopause, parity, vaginal delivery, birth weight >=4kg, DM, chronic cough, constipation, pelvic Sx	N/A	N/A	N/A	N	N
Dhital 2013	Improved quality of life after surgery for pelvic organ prolapse in Nepalese women	2013	Y	N	Journal article	Interventional	Nepal	Indian Sub-continent	N	Avg age with POP 52, without POP 40.6	Women	36.1-42.3%	POP	N/A	N/A	Surgery	N/A	N	N
Prabhu 2013	Prevalence and risk factors of urinary incontinence in women residing in a tribal area in Maharashtra, India.	2013	Y	N	Journal article	Cross-sectional	India	Indian Sub-continent	Y	20-70+, Median age group: 40-49	Women	1	Urinary Incontinence	However, other factors assessed for increased risk of in_x0002_continence but not found significant were history of pro_x0002_longed labor, heavy work in farms, addictions and high BMI	N/A	N/A	y	N	N
Smith-Oka 2014	Fallen uterus: social suffering, bodily vigor, and social support among women in rural Mexico.	2014	Y	N	Journal article	Mixed methods	Mexico	Latin America	Y	18-73, 45+	Women	1	isihuayo (the Nahuatl name given to a local ethnomedical condition of fallen/displaced uterus), necaxantle—“the weakening disease”—that postpartum women develop with improper rest. Abdominal and navel pain are central symptoms of isihuayo—primarily caused by the roots radiating out of the thoracic region. The biomedical symptoms for prolapsed uterus include discomfort while urinating, urinary incontinence, constipation, backache, and a lump that projects outside of the vagina	53 women interviewed, 90% with isihuayo over the age of 45	any of the women who suffered from isihuayo expressed a similar overwhelming sense of lack of support from parents, children, husbands, or other kinsmen.	Social support	Y	Y	N
Peter 2014	Prevalence and determinants of female sexual dysfunction in Latin countries	2014	N	Y	Conference abstract	N/A	Latin America	Latin America	N	n/a	Women	n/a	sexual dysfunction	- 56% of women included in this study across 11 Latin American countries reported sexual dysfunction	n/a	N/A	n/a	N	N
Barber 2014	Comparison of 2 Transvaginal Surgical Approaches and Perioperative Behavioral Therapy for Apical Vaginal Prolapse: The OPTIMAL Randomized Trial	2014	Y	N	Journal article	Interventional - RCT	USA	North America	N	Avg of treatment arms 56.9-57.5	Women	0.011	POP, SUI	N/A	N/A	Multiple treatments (e.g., surgery, pfmt, education, etc.)	N/A	N	N
Kuwornu 2014	Multimorbidity disease clusters in Aboriginal and non-Aboriginal Caucasian populations in Canada.	2014	Y	N	Journal article	Retrospective (case control)	Canada	North America	Y	Avg age of younger cohort 37.4 years, older cohort 64.8	Men & Women	0.5	Incontinence	Prevalence: 18-54 age group - 7.3%; 55+ group - 11.3%	N/A	N/A	N/A	N	N
Tilburt 2014	Caring for Alaska Native prostate cancer survivors in primary care: a survey of Alaska Tribal Health System providers.	2014	Y	N	Journal article	Survey	USA - Alaska	North America	Y	Not reported	Men & Women	Not reported	UI, ED	N/A	N/A	N/A	Primary care provicders are able to assume care of prostate ca survivors, with speciality backup. A large minority do not feel confident in managing common issues	N	N
Dunivan 2014	Ethnicity and variations of pelvic organ prolapse bother	2014	Y	N	Journal article	Retrospective - cohort	USA	North America	Y	avg 60.9	Women	0.13	POP, dyspareunia	Dyspareunia (29%), all participants had prolapse; ethnicity and depression linked to gr II POP distress - greater distress experienced by Native American and Hispanic women than non-Hispanic white women	N/A	N/A	N/A	N	N
Shrestha 2014	Women's experiences and health care-seeking practices in relation to uterine prolapse in a hill district of Nepal	2014	Y	N	Journal article	Qualitative - Interview	Nepal	Indian Sub-continent	N	23-82 (mean 54 for entire group)	Women	0.113	Uterine prolapse, UI, FI, dysuria, SUI	Splinting 71%, constipation/pain with defecation 20%, FI 8.8%, UI 68%, dysuria 59%, SUI 28.2%, bulging symptoms 11.3%, >85% described bulging or heaviness; uterine prolapse first stage 11%, 60% second stage, 25% third stage	Impacts on QOL, physical discomfort, sexual discomfort/suffering during intercourse, experiences of abuse/violence, early resumption of heavy labour in the post-partum	Multiple treatments (e.g., surgery, pfmt, education, etc.)	Women are not motivated to seek services - 23% immediately communicated their UP to family/health worker, 35% hid it for 10+ years - shame, not necessary, male service provider, fear, no one to share experiences with, perception of normalcy of POP	N	N
Gairola 2014	A cross-cultural analysis of Jammu, Kashmir and Ladakh (India) medicinal plant use	2014	Y	N	Journal article	Literature review	India	Indian Sub-continent	Y	Not reported	Not reported	Not reported	Dysmenorrhea, dysuria	N/A	N/A	Herbal Remedies	NA	Y	N
Erasmus 2015	Erectile dysfunction: definition and materia medica of Bapedi traditional healers in Limpopo province, South Africa.	2015	Y	N	Journal article	Ethnobotanical surveyr	South Africa	Africa	Y	Not reported	Not reported	1	Erectile dysfunction	N/A	Definition of ED - inability to complete coitus d/t gradual loss of tumescence and a decreased libido	Herbal Remedies	Not all healers treat ED - authors suspect that there is underutilization of healers d/t cultural expectations of virility and sexual prowess	N	N
Tian 2015	Functional changes of the pelvic floor muscles following vaginal delivery: The effect of ethnicity and avulsion injury	2015	N	Y	Conference abstract	Cross-sectional	New Zealand	Australia/New Zealand	N	18+	Women	0.361	levator ani avulsion (childbirth induced injury to levator ani muscle)	- prevalence of avulsion in Maori/Pacific Islander women is lower than non-maori but not statistically significant	n/a	N/A	n/a	N	N
Dunivan 2015	Elder American Indian Women's Knowledge of Pelvic Floor Disorders and Barriers to Seeking Care	2015	Y	N	Journal article	Survey	USA, South Dakota	North America	Y	55+	Women	1	urinary incontinence, pelvic organ prolapse	n/a	n/a	N/A	- AI women experienced more barriers to care - most frequently cited barriers: long delays before co-pay reimbursement, prolonged wait times	N	N
Dunivan 2015	Ethnicity and bother from urinary and fecal incontinence: Are there differences for equivalent symptom severity scores?	2015	N	Y	Conference abstract	Retrospective - cohort	USA	North America	N	n/a	Women	unclear	urinary incontinence; fecal incontinence	- bother from UI was higher among Native American woman than non-hispanic white women, but only for the most severe category - no difference between hispanic and native american women - no difference in FI scores	n/a	N/A	n/a	N	N
ChaoJianKang 2015	Study on alcohol dependence and factors related to erectile dysfunction among aborigines in Taiwan.	2015	Y	N	Journal article	Cross-sectional	Taiwan	Asia	Y	Mean 51.54	Men	1	Erectile dysfunction	61.5% had ED (51% mild, 6.8% moderate, 3.6% severe); 84% had ED with alcohol dependence (9.76 fold higher incidence than those without AD); central obesity, DM, HTN, hyperlipidemia independent risk factors for ED; metabolic syndrome, alcohol dependence and serum testosterone may be analysed for warning signs	N/A	N/A	N/A	N	N
Dasgupta 2015	Menopausal symptoms and its correlates: A study on tribe and caste population of East India	2015	Y	N	Journal article	Cross-sectional	India	Indian Sub-continent	Y	Tribe avg 49.09, Caste comparison 48.85	Women	0.55	Painful urination, inability to hold urine, frequency, leakage	Prevalence tribe/caste - painful urination 25.6%/17.7%, inability to hold urine 47.1%/64.5%, frequency 29.1%/38.3%, leakage 23.8%/51.1%; tribe - relationship with heavy menstrual discharge and painful urination, consumption of black tea inability to hold urine and frequent urination, age and urine leakage	N/A	N/A	Not reported	N	N
Marandi 2015	Herbal therapy of sexual disorders and debilities practiced by Oraon tribals of Palamu division, Jharkhand, India.	2015	Y	N	Journal article	Ethnobotanical surveyr	India	Indian Sub-continent	Y	Not reported	Not reported	1	Dysmenorrhea, pelvic pain after childbirth, ED	N/A	N/A	Herbal Remedies	N/A	N	N
Tshikalange 2016	An ethnobotanical study of medicinal plants used in villages under jongilanga tribal council, Mpumalanga, South Africa	2016	Y	N	Journal article	Ethnobotanical surveyr	South Africa	Africa	Y	40-90	Men & Women	1	Erectile dysfunction, menstrual pain,	N/A	N/A	Herbal Remedies	medicinal plants widely been used by Shangaan people in villages under the Jongilanga tribal council	N	N
Hyde 2016	Prevalence and incidence of frailty in Aboriginal Australians, and associations with mortality and disability	2016	Y	N	Journal article	Survey	Australia	Australia/New Zealand	Y	>=45 avg age 60 & 65 (wave 1 vs wave 2)	Men & Women	1	Incontinence	Prevalence of 16.5% at wave 1, increased to 27.5% at wave 2; increased prevalence in frail vs non-frail participants	N/A	N/A	N/A	N	N
LoGiudice 2016	The health of older Aboriginal and Torres Strait Islander peoples.	2016	Y	N	Journal article	Narrative review	Australia	Australia/New Zealand	Y	45+	Men & Women	1	Alzheimer's, dementia, falls, mobility, pain, incontinence	Utilising the KICA, supplemented by clinical assessment, the prevalence of dementia in remote Aboriginal communities was estimated as 12.4% in those over 45 years, approximately five times greater than reported for the corresponding age group in the wider Australian population (2.4%), and 26.8% of participants aged over 65 years 20.	N/A	N/A	N/A	N	N
Hitziger 2016	Maya phytomedicine in Guatemala - Can cooperative research change ethnopharmacological paradigms?	2016	Y	N	Journal article	Ethnobotanical surveyr	Guatemala	Latin America	Y	40-67	Men & Women	1	Impotence, 'peeing problems'	N/A	N/A	N/A	N/A	Y	N
Lukaszyk 2016	Risk factors, incidence, consequences and prevention strategies for falls and fall-injury within older indigenous populations: a systematic review.	2016	Y	N	Journal article	Systematic review	Worldwide- Australia, New Zealand, United States, Canada, Central america	Multinational	Y	45+, majority 65+	Men & Women	Not reported	poor mobility, a history of stroke, epilepsy, head injury, poor hearing and urinary incontinence as health conditions that increase the risk of falls in older indigenous people	Four studies investigated hip fracture in older indigenous people,29,31-33 with two studies identifying falls to be the cause of nearly all hip fracture hospitalisations among indigenous patients.31,33 This supports reports of hip fracture being the most common fall-related injury sustained by older indigenous people.29 One Australian study found hip fracture hospitalisations to predominately occur for Indigenous women aged 80 years and above, and Indigenous men aged 70-79 years.31 Two studies investigated head injuries caused by falls in older indigenous people.34,39One recent Australian study showed 81% of head injury hospitalisations in older Indigenous people to be the result of a fall,34 while an American study reported up to 45% of traumatic brain injuries in older indigenous people to be caused by a fal	N/A	N/A	N/A	Y	N
Yisma 2017	Prevalence and severity of menopause symptoms among perimenopausal and postmenopausal women aged 30-49 years in Gulele sub-city of Addis Ababa, Ethiopia	2017	Y	N	Journal article	Cross-sectional	Ethiopia	Africa	Y	Avg 40.4	Women	12.4-53.1%	Bladder problems	Prevalence of bladder problems (26.1% in larger group, 12.6% in perimenopausal, 53.3% in post-menopausal)	N/A	N/A	N/A	N	N
Gatwiri 2017	Better off Dead'-Sasha's Story of Living with Vaginal Fistula	2017	Y	N	Journal article	Qualitative - Interview	Kenya	Africa	Y	Not reported	Women	1	Vaginal fistula	N/A	Intersectional influences on fistula and its meaning; women's rights; patriarcy; significant impact on QOL; spirituality and education impacting access to health services; fistula a manifestation of sin, will be cured once God sees fit	Surgery	Limited access, not aware that sx can be free	N	N
LaGrappe 2017	Urinary continence and living with Machado-Joseph disease: Insights from a literature review and experience of the Machado-Joseph Disease Foundation.	2017	Y	N	Journal article	Literature review	Australia	Australia/New Zealand	Y	N/A	Men & Women	N/A	LUTS, UI	Reported on UI rates among Aboriginal women - refer to citations list;	AA with MJD self-restrict fluids to avoid UI, not advised; containment used as self-help strategy - increases risk of skin breakdown/ulcers; increased risk of UTI d/t incomplete emptying	N/A	Shame, geographic location, low general and health literacy rates, language differences impacted care seeking; low rates of care seekingamong Aboriginal men and women for UI; neuropathic bladder treatment guidelines may be relevant to MJD UI, but additional consideratiosn required; inequitable access to services - living remotely and lack of MJD knowledge in the health sector; diagnostic studies unavailable outside of urban centres, requires admission to hospital for comprehensive continence assessments to occur, but may provide the confidential environment preferred to disclose information on a senstive topic; recommend gender matching to provide care and treatment (mitigate shame)	Y	N
Bonner 2017	Are women's needs being met by specialist health services managing urinary incontinence in the remote Top End NT?.	2017	Y	N	Journal article	Retrospective - cohort	Top end Northern Territory Australia	Australia/New Zealand	Y	Median age: 49	Women	0.72	Incontinence, POP, Surgery	Given the high-risk population, a smaller number of women were seen by the SONT service than would be expected. The service encountered 6% of the female population in its consul_x0002_tations, 3% of which were for UI issues. The widespread litera_x0002_ture on female UI estimates that the condition affects 34–45% of women.2 This suggests that women are not presenting for primary care and/or not receiving referral to specialist care. It is possible that women may have had care exclusively provided by primary healthcare teams and are not represented in our figures	N/A	Multiple treatments (e.g., surgery, pfmt, education, etc.)	Y	N	N
Rego 2017	Prevalece and risk factors for pelvic organ prolapse in women from a riverside and urban regions of brazilian amazon: Comparative study	2017	Y	Y	Conference abstract	Cross-sectional	Brazil	Latin America	Y	20+	Women	0.315	POP	HIgher grade 0 prolapse in urban group, higher grade 1 prolapse in riverside group; no significant differences in higher grades (2+) of POP between the groups	N/A	N/A	N/A	N	N
Estrella 2017	Comparison of a mexican visual analog scale (gea scale) vs IPSS (nternational prostate symptom score) in the evaluation of lower urinary tract symptoms in a low sociocultural level population	2017	Y	Y	Conference abstract	Survey	Mexico	Latin America	N	Avg 67	Men	0.08	LUTS	N/A	N/A	N/A	N/A	N	N
Richter 2017	Characteristics Associated with Treatment Response and Satisfaction in Women Undergoing OnabotulinumtoxinA and Sacral Neuromodulation for Refractory Urgency Urinary Incontinence	2017	Y	N	Journal article	Interventional	USA	North America	N	Mean for sample 63.0	Women	0.014	UUI	N/A	N/A	RCT - Surgery vs medication	N/A	N	N
Richter 2017	Urinary Biomarkers in Women with Refractory Urgency Urinary Incontinence Randomized to Sacral Neuromodulation versus OnabotulinumtoxinA Compared to Controls	2017	Y	N	Journal article	Interventional	USA	North America	N	Mean for control 62.4, UUI 62.8	Women	0-1%	UUI	N/A	N/A	RCT - Surgery vs medication	N/A	N	N
Chaudhury 2017	Quantitative analyses on ethnogynecological remedies used by lodhas of paschim medinipur district, West Bengal, India	2017	Y	N	Journal article	Ethnobotanical surveyr	India	Indian Sub-continent	Y	15-85	Men & Women	1	Dysmenorrhea	Not reported	N/A	Herbal Remedies	N/A	N	N
Gjerde 2018	Life after pelvic organ prolapse surgery: a qualitative study in Amhara region, Ethiopia	2018	Y	N	Journal article	Qualitative - Interview	Ethiopia	Africa	Y	Avg 43.3	Women	Not explicitly stated - n=12	POP	N/A	Recovery - substantial support needs, which waned with time; Disclosure - private issue, increased openness after surgery; Reintegration - increased participation, or anticipating increased participation in family and community events; Engagement - knowledge mobilization - formal and informal	Surgery	N/A	N	N
Lilungulu 2018	Obstetric fistulae, birth out comes, and sur gical repair outcomes: a retrospective analysis of hospital-based data in Dodoma, Tanzania.	2018	Y	N	Journal article	Retrospective - cohort	Tanzania	Africa	Y	57.7% under 35 years, 42.3% over 35 years	Women	46.2-53.8%	Fistula (bladder, rectovaginal)	All had a fistula - 80.8% had VVF, 19.2% had rectovaginal fistula; duration of symptoms ranged from 10-20 years; cause of fistula - hysterectomy & emergency c-section 1.9% each, prolonged obstructed labour 96.2%; Gogo tribe survival of infant 71.4%, remainin gtribes 0%	N/A	Surgery	Social stigma of fistula, may prevent timely treatment	N	N
Muluneh 2018	Prevalence and associated factors of dysmenorrhea among secondary and preparatory school students in Debremarkos town, North-West Ethiopia	2018	Y	N	Journal article	Survey	Ethiopia	Africa	Y	Range 14-24 (avg 17.55)	Women	0.986	Dysmenorrhea	69.3% had dysmenorrhea, 76.8% of those experienced during every menstural period; increasing age, family hx, excessive sugar intake, early & late menarche, being sexually active, physical activity, heavy menstrual flow were associated with dysmenorrhea (positive or inverse correlation, depending on the variable)	N/A	N/A	n/a	N	N
Bissett 2018	Contemporary estimate of prevalence of urinary incontinence in New Zealand	2018	Y	Y	Conference abstract	Cross-sectional	New Zealand	Australia/New Zealand	N	Measured (<25, 25-45, 45-65, 65+), but not reported	Men & Women	Not reported	UI	Overall UI prevalence 33.9%, SUI 28.9%, UUI 18.7%. Maori UI prevalence 38%, SUI 34.4%. Female UI 49.7%, SUI 44.9%, UUI 24.1%. Age, gender, previous anal Sx, neuro conditions, and DM reported as risk factors for UI.	N/A	N/A	N/A	N	N
Clarke 2018	Editorial: Aboriginal, Torres Strait Islander and Maori Women	2018	Y	Y	Editorial	Editorial	Australia/NZ	Australia/New Zealand	Y	N/A	Women	N/A	UI	N/A	N/A	N/A		Y	N
Robson 2018	What exactly is excellence in women's health?	2018	Y	Y	Editorial	Editorial	Australia	Australia/New Zealand	N	N/A	Women	N/A	Not indicated	N/A	Health inequity experienced by Maori & ATSI, College must take leadership role in improving health outcomes of Indigenous women and their children, will involve advocacy and relationship building	N/A	N/A	N	N
Russell 2018	ASSESSMENT OF ANXIETY IN OLDER INDIGENOUS AUSTRALIANS: A PILOT STUDY IN THE TORRES STRAIT	2018	N	Y	Conference abstract	Cross-sectional	Australia	Australia/New Zealand	Y	mean: 64.7	n/a	1	incontinence	- sig. positive correlation was found between scores on the GAI... for incontinence (and fall risk and depression)	n/a	N/A	n/a	N	N
ForthePelvicFloorDisordersNetwork 2018 (Komesu 2018)	The urinary microbiome in women with mixed urinary incontinence compared to similarly aged controls	2018	Y	N	Journal article	Cross-sectional	USA	North America	N	Avg 53	Women	1.2-1.6%	MUI	Bacterial composition varied between the three AI/AN women (moderate-Lactobacillus community, mixed community, and other), but was not statistically significant. Hispanic women (vs non-hispanic women) were associated with MUI.	N/A	N/A	NA	N	N
Gupta 2018	Desire for continued pessary use among women of different ethnic and racial backgrounds for pelvic floor disorders	2018	Y	Y	Conference abstract	Interventional - RCT	USA	North America	N	Not reported	WOmen	0.035	Pelvic floor disorder	N/A	N/A	Pessary	N/A	N	N
Jelovsek 2018	Effect of Uterosacral Ligament Suspension vs Sacrospinous Ligament Fixation With or Without Perioperative Behavioral Therapy for Pelvic Organ Vaginal Prolapse on Surgical Outcomes and Prolapse Symptoms at 5 Years in the OPTIMAL Randomized Clinical Trial	2018	Y	N	Journal article	Interventional - RCT	USA	North America	N	Not reported for AI/AN	Women	0.007	POP	N/A	N/A	Multiple treatments (e.g., surgery, pfmt, education, etc.)	N/A	N	N
Chen 2018	What women say about their dysmenorrhea: a qualitative thematic analysis	2018	Y	N	Journal article	Qualitative - Survey	USA	North America	N	Avg 34.7	Women	0.031	Dysmenorrhea	N/A	Themes - variable symptom experience between women and across time, number of factors influenced the symptom experience, negative impact on daily lives, not seen as a ligitimate health issue, treatment acceptability/effectiveness varied	N/A	N/A	N	N
Komesu 2018	Refractory urgency urinary incontinence treatment in women: impact of age on outcomes and complications	2018	Y	N	Journal article	Interventional - RCT	USA	North America	N	Stratified by <65 and >=65	Women	1.2-1.6%	persistent UUI - non-responsive to >=2 incontinence meds and 1 conservative management (behavioural or physical therapy)	N/A		RCT - Surgery vs medication		N	N
Schlaeger 2018	Vulvodynia, "a really great torturer": A pilot study to examine pain intensity and high-risk pain relief strategies	2018	Y	Y	Conference abstract	Survey	USA	North America	N	Not reported	Women	0.0667	Vulvodynia	N/A	Not specific to AI/AN - inadequate pain control, pain descriptions used by women	N/A	N/A	N	N
Cesarini 2018	MSA preliminary panamerican report	2018	Y	N	Conference abstract	Cross-sectional	Multinational	Multinational	N	>21	Men & Women	0.014	UI	UI 46.6%	N/A	N/A	N/A	N	N
Tucker 2019	Understanding what impacts on disclosing anal incontinence for women when comparing bowel-screening tools: a phenomenological study	2019	Y	N	Journal article	Qualitative - Interview	Australia	Australia/New Zealand	N	22-42 years	Women	0.19	FI	See demographics	Themes - social expectations, trusted space, confusion	N/A	N/A	N	N
Smith 2019	Assessment, incidence and factors associated with urinary incontinence in older Aboriginal Australians.	2019	Y	N	Journal article	Survey	Australia	Australia/New Zealand	Y	Mean 61.2 +/- 11	Men & Women	100	Urinary Incontinence	The prevalence and incidence rates of UI in Aboriginal Australians are high and are associated with the key risk factors of older age and female sex.	N/A	N/A	N/A	N	N
Radford 2019	Factors Associated with the High Prevalence of Dementia in Older Aboriginal Australians.	2019	Y	N	Journal article	Cross-sectional	Australia	Australia/New Zealand	Y	60 years +, Mean: 71.29 (Dementia), 65.95 (No Dementia)	Men & Women	100	Dementia, urinary incontinence, mobility impairment	common comorbid factors (i.e., disability, incontinence, mobility impairment, RACF, recent hospitalization, low BMI) were strongly associated with dementia	N/A	N/A	N/A	Y	N
Taghavi 2019	Ethnic variations in the childhood prevalence of Hirschsprung disease in New Zealand.	2019	Y	N	Journal article	Retrospective - cohort	New Zealand	Australia/New Zealand	N	Up to 16years, 16 year study	Men & Women	16.7-22.8%	Hirschsprung Disease	Clinicians should be alert to the greater frequency of long_x0002_segment disease in Pacific and Asian children	N/A	N/A	N/A	N	N
Nager 2019	Effect of Vaginal Mesh Hysteropexy vs Vaginal Hysterectomy With Uterosacral Ligament Suspension on Treatment Failure in Women With Uterovaginal Prolapse: A Randomized Clinical Trial	2019	Y	N	Journal article	Interventional - RCT	USA	North America	N	>= 21	Women	0-5%	POP	N/A	N/A	Surgery	N/A	N	N
Harley 2019	INDIGENOUS WOC HEALTH: Indigenous Wound, Ostomy and Continence Health Core Program: Celebrating a Change in Policy.	2019	N	Y	Newsletter - Professional Association	Not Applicable	Canada	North America	Y	N/A	N/A	N/A	Continence	N/A	Five recommendations: 1. Developing a Standardized, Streamlined process for Primary Access to supplies through Non-Insured Health Benefits (Equal Access to all Canadians); 2. Improving Access to NursesSpecialized Nurses in Wound, Ostomy and Continence (NSWOC) for assessment, development of care plans and education 3. Consideration for NSWOC to become NIHB authorizers for Indigenous people experiencing a wound, ostomy or continence issue; 4. Improve knowledge amongst frontline care providers through the delivery of wound, ostomy and continence education to healthcare professionals working in First Nations Communities tosupport improving patient care; and 5. Provide patient education on proper product use and managing lifestyles for wound, ostomy and continence patients in order to improve outcomes.	N/A	In December 2018 the Assembly of First Nations notified us that NonInsured Health Benefits had announced some updates. One of them was regarding the approved Medical Supplies and Benefits prescribers – NSWOC/WOCC(C) had been approved to be added as NIHB prescribers for wound, ostomy and continence products (in addition to doctors and nurse practitioners). Products that can now be prescribed by NSWOC or WOCC(C) include: • Ostomy supplies and devices; • Urinary supplies and equipment; • Incontinent supplies; and • Woundcare products. https://www.canada.ca/en.html In some medical supply areas generalist RNs can also now renew products after initial approval by a NSWOC/WOCC(C) and/or prescribe some wound care products.	N	N
Sung 2019	Effect of Behavioral and Pelvic Floor Muscle Therapy Combined With Surgery vs Surgery Alone on Incontinence Symptoms Among Women With Mixed Urinary Incontinence: The ESTEEM Randomized Clinical Trial	2019	Y	N	Journal article	Interventional - RCT	USA	North America	N	Avg age of sling group 53.6, of sling+therapy 54.3	Women	1.3-3%	MUI	N/A	N/A	Multiple treatments (e.g., surgery, pfmt, education, etc.)	N/A	N	N
Faruque 2019	Qualitative and quantitative ethnobotanical study of the pangkhua community in Bilaichari Upazilla, Rangamati district, Bangladesh.	2019	Y	N	Journal article	Ethnobotanical surveyr	Bangladesh	Indian Sub-continent	Y	27-86 years (majority 51-70)	Men & Women	1	Pain during menstruation (dysmenorrhea)	N/A	N/A	Herbal Remedies	N/A	N	N
Brubaker 2019	Recruitment and retention: A randomized controlled trial of video-enhanced versus standard consent processes within the E-OPTIMAL study	2019	Y	N	Journal article	Interventional - RCT	USA	North America	N	Avg age 57.3-57.5	Women	0.0066	POP, SUI	N/A	N/A	Education/behavioural interventions (e.g., bladder training)	N/A	N	N
Bain 2019	An investigation on the ethnogynecological medicinal knowledge of the birhor tribe of Chhattisgarh, India	2019	Y	N	Journal article	Qualitative - Interview	Chhattisgarh state (India)	Indian Sub-continent	Y	n/a	Women	1	dysmenorrhea	n/a		N/A	n/a	N	N
Azagew 2020	Prevalence of primary dysmenorrhea, its intensity, impact and associated factors among female studentsâ€™ at Gondar town preparatory school, Northwest Ethiopia	2020	Y	N	Journal article	Cross-sectional	Ethiopia	Africa	Y	Average age not reported	Women	2.7% & 94.3%	Dysmenorrhea	Prevalence of dysmenorrhea - 64.7%; 60.8% reported moderate, 10.2% severe menstrual pain; irregular monthly cycle and family hx of dysmenorrhea associated with primary dysmenorrhea	N/A	N/A	Analgesic medication	N	N
Cheng 2020	Demographics of New Zealand women with vulval lichen sclerosus: is specialist care equitable?.	2020	Y	N	Journal article	Retrospective - cohort	New Zealand	Australia/New Zealand	N	Mean: 60	Women	2.8% and 6.5%	Vulval Lichen Sclerosus, vulval skin disease	Maori women- Mean age 50, Pacific 63	N/A	N/A	N/A	N	N
Andy 2020	Impact of treatment for fecal incontinence on constipation symptoms	2020	Y	N	Journal article	Interventional - RCT	USA	North America	N	Average age across Rx groups - 62.5-65.5	Women	0.34% & 0.68%	FI	N/A	N/A	Multiple treatments (e.g., surgery, pfmt, education, etc.)	N	N	N
Brown 2020	Disparity of racial/ethnic representation in publications contributing to overactive bladder (OAB) diagnosis and treatment guidelines	2020	Y	Y	Conference abstract	Literature review	USA	North America	N	Mean 51.2	Men & Women	Not reported	OAB	N/A	N/A	N/A	N/A	N	N
Rogers 2020	Accidental Bowel Leakage Evaluation: A New Patient-Centered Validated Measure of Accidental Bowel Leakage Symptoms in Women	2020	Y	N	Journal article	Mixed methods	USA	North America	N	Mean 63.75 (SD11.14)	Women	0.01	Fecal incontience	N/A	N/A	N/A		N	N
Monton 2020	The fate of sphincteroplasty in the post sacral nerve stimulation era: A national inpatient sample database analysis	2020	Y	Y	Conference abstract	Retrospective - cohort	USA	North America	N	Not reported	Not reported	Not reported	FI	Native American, OR 2.61, 95% CI 0.63-10.77 was a predictor of sphinteroplasty in the post-SNS era	N/A	Surgery	N/A	N	N
Luck 2020	Predictors of postoperative complications from stress urinary incontinence procedures: A nsqip database study	2020	Y	Y	Conference abstract	Retrospective - cohort	USA	North America	N	Not reported for indigenous group	Women	0.014	SUI	Native American and Hawaiian ancestry was associated with increased odds of postoperative complications (aOR 2.03, CI 1.30-3.03)	N/A	Surgery	N/A	N	N
Richter 2020	Characteristics Associated With Clinically Important Treatment Responses in Women Undergoing Nonsurgical Therapy for Fecal Incontinence	2020	Y	N	Journal article	Interventional - RCT	USA	North America	N	Mean 63.7	Women	0.01	FI	N/A	N/A	Multiple treatments (e.g., surgery, pfmt, education, etc.)	N/A	N	N
Spagnolia 2020	Differences in clinical management and outcomes of American Indian and white women diagnosed with endometriosis	2020	Y	N	Journal article	Retrospective - cohort	USA (N and S Dakota, part of Minnesota)	North America	Y	15-49	Women	0.5	endometriosis	- AI women more likely to report abdominal pain at diagnosis and be diagnosed with mild symptoms at initial visit - white women more likely to report a reduction in pain than AI women	n/a	N/A	n/a	N	N
SawaneArchana 2020	Ethnobotanical study of medicinal plants used by tribal people Wadegaon and Ghot villages of Gadchiroli district of Maharashtra state.	2020		N	Journal article	Ethnobotanical surveyr	India	Indian Sub-continent	Y	Not reported	Not reported	1	Impotence	N/A	N/A	Herbal Remedies	N/A	N	N
Borsamo 2021	Factors associated with delay in seeking treatment among women with pelvic organ prolapse at selected general and referral hospitals of Southern Ethiopia, 2020	2021	Y	N	Journal article	Cross-sectional	Ethiopia	Africa	N	Majority >=45 (60.97%)	Women	0.065	POP	All participants had POP - POP II 15.4%, POP III 48.8%, POP IV 35.8% (POP III&IV considered delay in Rx)	N/A	Multiple treatments (e.g., surgery, pfmt, education, etc.)	Mean length of delay of Rx 36.41 months; Reason for delay - lack of support, transportation, low income, fear of social stigma	N	N
Debela 2021	Quality of life of obstetrics fistula patients before and after surgical repair in the Jimma University Medical Center, Southwest Ethiopia	2021	Y	N	Journal article	Interventional - Before and After	Ethiopia	Africa	N	Avg age 27.23	Women	0.038	Fistula (bladder/vaginal)	N/A	N/A	Surgery	N/A	N	N
Orji 2021	Female sexual dysfunction before and after diagnosis of infertility.	2021	U	N	Journal article	Survey	Nigeria	Africa	Y	>20	Women	75.7% & 5% & 15.3%	Sexual dysfunction - pain	Increase in pain scores after diagnosis of infertility, most of the women from the Hausa tribe experienced sexual dysfunction, pelvic pain contributing factor to dysfunction	N/A	N/A	N/A	N	N
Miller 2021	Engaging Aboriginal and Torres Strait Islander women in a continence conversation.	2021	Y	Y	Report - Conference Summary	Not Applicable	Australia	Australia/New Zealand	Y	N/A	Women	Not reported	Incontinence	Preliminary data from Inala - 30% of 18+ report UI episodes, 9% of those report several episodes per day, 70% report adverse effects on daily living	See interventions	Support group	Shame also impacts health seeking	Y	Y
Anderson 2021	Rates of Maori women receiving surgical treatment for urinary incontinence and pelvic organ prolapse in Southern District Health Board.	2021	Y	N	Journal article	Retrospective - cohort	Australia	Australia/New Zealand	Y	Majority 35-44 and 75-84	Women	0.1	Pelvic Organ Prolapse and Urinary incontinence	Maori and non maori access gynecological surgery for POP and UI at similar rates	Embarassment was a big reason not to seek help	N/A	Yes- 42% of women thought incontinence was normal, 33% too embarassed to seek care, 12% consultation cost too high)	Y	N
Clarke 2021	A silent burden-prolapse, incontinence, and infertility in Australian Aboriginal and Torres Strait Islander women: A systematic search and narrative review.	2021	Y	N	Journal article	Systematic review	Australia	Australia/New Zealand	Y	11 studies, ranging 20-45 years, 45+	Men & Women	1	Infertility, Pelvic Organ Prolapse and Urinary incontinence	High rates of UI in Torres Strait and Aboriginal women, POP is common, 50% of parous women,	Embarassment, socioeconomic factors, and accessibility are barriers to treatment	N/A	Majority interested in getting services, "young people interested in how lifestyle affects fertility	Y	N
doRego 2021	Comparison of stress urinary incontinence between urban women and women of indigenous origin in the Brazilian Amazon.	2021	Y	N	Journal article	Cross-sectional	Brazil	Latin America	Y	Mean: 37.19 Indigenous, 38.01 Urban	Women	0.315	Stress Urinary Incontinence, POP	Parity and home birth are considered risk factors associated with SUI, while the presence of a strong pelvic floor (modified Oxford Scale score ≥ 3) was associated with a reduction in the prevalence of SUI.	N/A	N/A	N/A	N	N
Agarwal 2021	Real-world characteristics of women with endometriosis-related pain entering a multidisciplinary endometriosis program	2021	Y	N	Journal article	Cross-sectional	USA	North America	N	Avg 33	Women	0.01	Endo - dyspareunia, dysmenorrhea, non-menstrual pelvic pain	Dysmenorrhea 80%, dyspareunia 58%, non-menstrual pelvic pain 78%	N/A	N/A	Medication, Sx	N	N
Brown 2021	Applying a Health Equity Lens to Urinary Incontinence	2021	Y	N	Journal article	Narrative review	USA	North America	N	N/A	N/A	N/A	UI	N/A	See care seeking	N/A	Service provision - Indian Health Services providing federal health services to recognized tribes in the US, not all tribes are federally recognized resulting in possible exclusion, IHS also under-funded limiting adequate coverage; reluctance of tribes and AIAN to enroll in medicare and medicaid services relating to concerns about sharing personal info with non-Indian government agencies; all of the above contribute to health inequities; rural location can also create barriers to access and increase risk of health inequities	Y	N
Nackeeran 2021	Evaluating the association of frailty and racial and socioeconomic disparities on post-operative complications among patients undergoing apical pelvic organ prolapse procedures	2021	Y	Y	Conference abstract	Retrospective - cohort	USA	North America	N	Not reported	Women	Not reported	Apical POP	Asian, PI, NA or other protective against frailty, not associated with post-op complications	N/A	Surgery	N/A	N	N
Grimes 2021	Inadequacy and underreporting of study subjects' race and ethnicity in federally funded pelvic floor research.	2021	Y	N	Journal article	Narrative review	United States	North America	N	Not Reported	Men & Women	0.2%, 0.1%, 0.2%	Pelvic Organ Prolapse, Urinary incontinence, Fecal incontinence, pregnancy related disorders multiple PFD	0.1% reported American Indian or Alaskan Native	N/A	N/A	N/A	N	N
Boyd 2021	Racial and ethnic differences in reconstructive surgery for apical vaginal prolapse.	2021	Y	N	Journal article	Retrospective - cohort	United States	North America	N	18-70,32.6% 60-69	Women	0.004	Apical prolapse- Sx is vaginal colpopexy or abdominal sacrocolpopexy		N/A	Surgery	N/A	N	N
Mou 2021	Prevalence of pelvic organ prolapse among US racial populations: A systematic review and meta-analysis of population-based screening studies	2021	N	Y	Conference abstract	Systematic Review	USA	North America	N	n/a	Women	0% (the lack of representation was reported as a "result" of the study)	pelvic organ prolapse	n/a	n/a	N/A	n/a	N	N
Afiong 2022	Ethnobotanical study of medicinal plants used by baka people in the treatment of erectile dysfunction.	2022	Y	N	Journal article	Ethnobotanical surveyr	Eastern Cameroon	Africa	Y	20+	Men & Women	1	erectile dysfunction	n/a	n/a	N/A	n/a	N	N
Malik 2022	Allied health and complementary therapy usage in Australian women with chronic pelvic pain: a cross-sectional study	2022	Y	N	Journal article	Survey	Australia	Australia/New Zealand	N	Average for entire cohort 30.6-33.7	Women	1.5% & 1.4%	Endo, chronic pelvic pain	N/A	N/A	N/A	See survey column	N	N
McPherson 2022	Culturally responsive womenâ€™s and menâ€™s health physiotherapy for Indigenous people living in regional, rural, and remote Australia	2022	Y	N	Journal article	Survey	Australia	Australia/New Zealand	Y	N/A	N/A	N/A	N/A	N/A	Three main themes: how physiotherapists are providing culturally safe services, their own knownledge limitations of how to provide culturally safe services, and limitations to providing culturally responsive women & men's health PT services	N/A	Low number of referrals to pelvic PT, lack of appropriate location to deliver services,	Y	N
Milroy 2022	Impact of pelvic floor dysfunction in Aboriginal and Torres Strait Islander women attending an urban Aboriginal medical service.	2022	Y	N	Journal article	Survey	Australia	Australia/New Zealand	Y	Mean 50.3	Women	100	Incontinence, POP, Fecal Incontinence, Combination	Majority Urinary Incontinence		N/A	Yes- education	Y	N
LaGrappe 2022	Sleep disorders among Aboriginal Australians with Machado-Joseph Disease: Quantitative results from a multiple methods study to assess the experience of people living with the disease and their caregivers.	2022	Y	N	Journal article	Mixed methods	Australia	Australia/New Zealand	Y	Mean 45.6	Men & Women	100	Nocturia, Sleep Related Leg Cramps, OSA, REM Behaviour Disorder, and RLS	Significant correlation with BMI		N/A	N/A	N	N
Russell 2022	Factors associated with the increased risk of dementia found in the Torres Strait.	2022	Y	N	Journal article	Cross-sectional	Australia	Australia/New Zealand	Y	>45, mean 65.1	Men & Women	1	CVA, Chronic kidney, mobility, incontinence,	Chronic disease midlife	N/A	N/A	N/A	Y	N
Ackenbom 2022	Barriers to Urogynecologic Care for Non-white Women: A Systematic Review	2022	N	Y	Conference abstract	Systematic Review	USA	Australia/New Zealand	N	N/A	Women	0	UI, ABL, POP	N/A	N/A	N/A	No findings for Indigenous women	N	N
deAssisSilva 2022	Profile of nursing diagnoses in indigenous older adults in the community: a cross-sectional study.	2022	Y	N	Journal article	Cross-sectional	Brazil	Latin America	Y	60+ (74.5% between 60-79)	Men & Women	1	SUI, FI, urinary retention	Urinary retention prevalence 3.9%, bowel incontinence 2%, SUI prevalence 41.2%; incontinence also a risk factor for falls risk in 50% of individuals at risk of falling	N/A	N/A	N/A	Y	N
Liddell 2022	Barriers to Achieving Reproductive Justice for an Indigenous Gulf Coast Tribe	2022	Y	N	Journal article	Qualitative - Interview	USA	North America	Y	Avg 51.71 years	Women	1	Endometriosis	19% of the participants described a diagnosis of endo and/or PCOS	Diagnosis after experiencing mentrual irregularities, managing independently without medical intervention based on past experiences with providers. Hysterectomy to treat bleeding and endo - impacted ability to have additional children	N/A	Difficulties getting a diagnosis and treatment	Y	N
Boyd 2022	Surgical Treatment of Stress Urinary Incontinence and Complications Stratified by Race and Ethnicity	2022	Y	Y	Conference abstract	Cross-sectional	USA	North America	N	Not reported	Women	0.006	SUI	Bivariate analysis: American Indian or Alaska Native women were more likely to have an open MMK/Burch urethropexy compared to White women (2.2% vs 1.0%; p<.0001) Native Hawaiian or Pacifc Islander women were more likely to have a laparoscopic Burch urethropexy compared to White women (4.7% vs 1.6%; p<.0001) Multivariate analysis: American Indian and Alaska Native women were two times more likely as White women to have surgical complications (OR 2.36, CI 1.29-4.31; p= 0.0052). Three percent of American Indian or Alaska Native women were readmitted compared to 1.4% of White women (p= 0.0528).	N/A	Surgery	N/A	N	N
Naik 2022	RACIAL DIFFERENCES IN ENDOMETRIOSIS - A REFLECTION OF WHO PROCEEDS WITH SURGERY FOR PELVIC PAIN?	2022	Y	Y	Conference abstract	Cross-sectional	USA	North America	N	Not reported	Women	Not reported	Pelvic pain, endometriosis	Incidence of pelvic pain not reported for NA, no racial difference in incidence of endometriosis	N/A	N/A	Patients who received encouragment by their providers to undergo surgery were more likely to choose surgery	N	N
Redmon 2022	Ethnic Underrepresentation in qValidation of Female Sexual Dysfunction, Questionnaires	2022	Y	Y	Conference abstract	Literature review	USA	North America	N	N/A	Women	Avg 0%	Female sexual dysfunction (includes pain)	N/A	N/A	N/A	N/A	N	N
Zuo 2022	RACIAL DIFFERENCES IN URINARY CATHETER USE AMONG FEMALE LONG-TERM CARE RESIDENTS	2022	Y	Y	Conference abstract	Cross-sectional	USA	North America	N	Avg 79.5	Women	0.3-0.4%	"Bladder emptying dysfunction"	American Indian/Alaskan Native residents were most likely to have an indwelling catheter (7.9%), American Indian/Alaskan Native residents were least likely (0.17%) to use intermittent cathetarization	N/A	N/A	This study suggests that racial disparities in both indwelling catheter use and intermittent catheterization persist in LTC female resident	N	N
Battle 2022	Ethnic Minority Representation in Female Sexual Dysfunction Questionnaire Validation: A Scoping Review	2022	Y	N	Journal article	Scoping Review	USA	North America	N	n/a	Women	0.4, 0.5%	female sexual dysfunction	- prevalence of FSD among US women is between 2-30%	n/a	N/A	n/a	N	N
Bennis 2022	Physical Activity in Women with Chronic Pelvic Pain in a Multidisciplinary Clinic	2022	N	Y	Conference abstract	Retrospective - cohort	USA	North America	N	18+	Women	0.003	chronic pelvic pain	n/a	n/a	N/A	n/a	N	N
Bonus 2022	Predictors of postoperative complications from stress urinary incontinence procedures: a NSQIP database study	2022	Y	N	Journal article	Retrospective - cohort	USA	North America	N	n/a	Women	n/a	SUI	- women of "Asian, American Indian or Alaska Native, Native Hawaiian or Pacific Islander descent had a 1.5 times higher odds of experiencing a postoperative complication - identifying as a women in the groups above was the only patient factor independently associated with decreased rates of reoperation	n/a	Surgery	n/a	N	N
Wang 2022	Non-white women are less likely to have apical suspension at the time of hysterectomy after controlling for geographic variations in a nationally representative cross-sectional study using HCUP	2022	N	Y	Conference abstract	Cross-sectional	USA (national)	North America	N	n/a	Women	0.005	apical prolapse repair	- 3.8% of NA women underwent concurrent apical prolapse repair at the time of hysterectomy (lowest rate of all ethnicities)	n/a	Surgery	n/a	N	N
Shinnick 2022	Whose outcomes are we measuring? review of patient-reported outcome study populations	2022	N	Y	Conference abstract	Not Applicable	USA	North America	N	n/a	Men & Women	n/a	patient-reported outcomes of (general) pelvic floor disorders	- out of the 44 studies that were used to validate the patient-reported outcomes, Native American/Alaska Native people had the lowest representation quotient (percent included / percent of US population that identifies as Indigenous)	n/a	N/A	n/a	N	N
Orlando 2022	Racial and ethnic disparities in surgical care for endometriosis across the United States	2022	Y	N	Journal article	Retrospective - cohort	USA	North America	N	38 (average)	Women	0.0163	endometriosis	- hysterectomies were performed most often for white and native american women (than Asian and native hawaiian or pacific islander) - native hawaiian or pacific islander and american indian or alaska native patients had highest composite complication rates (17.8% and 19.7%)	n/a	Surgery	n/a	N	N
Alinsug 2022	Biodiversity of ethnomedicinal plants from the Bâ€™laan Tribe in Mount Matutum Protected Landscape, Southern Mindanao, Philippines	2022	Y	N	Journal article	Ethnobotanical surveyr	Philippines	Asia	Y	Not reported	Not reported	1	Dysmenorrhea, POP, UI, urine retention	N/A	N/A	Herbal Remedies	Preference for local healers to treat ailments	N	N
Rehman 2022	Ethnogynaecological Knowledge of Traditional Medicinal Plants Used by the Indigenous Communities of North Waziristan, Pakistan	2022	Y	N	Journal article	Ethnobotanical surveyr	Pakistan	Indian Sub-continent	Y	35-65+	Men & Women	1	Painful menstruation	N/A	N/A	Herbal Remedies	indigenous knowledge and use of medicinal plants remedies for gynaecological disorders were more prevalent in the elders	N	N
Baheti 2022	Prevalence and Risk Factors of Urinary Incontinence in Females of Tribal Area in Rajasthan, India	2022	Y	N	Journal article	Cross-sectional	Rajasthan, Indian	Indian Sub-continent	Y	30+	Women	1	UI	- prevalence: 582/2920 (total women screened with questionnaire) - age a sig. factor (women 40+ more likely to report UI)	n/a	N/A	potential underreporting of UI due to shyness and unawareness	N	N
AbenezerWendimu 2023	An ethnozoological study of traditional medicinal animals and their products from Wolaita, Southern Ethiopia.	2023	Y	N	Journal article	Ethnozoological survey	Diguna Fango District, Ethiopia	Africa	Y	35+	Men & Women	1	erectile dysfunction, urinary problems,	n/a	n/a	N/A	majority of people in the region use TM as primary source of medicine	N	N
Cabada-Aguirre 2023	Mexican traditional medicines for women's reproductive health.	2023	Y	N	Journal article	Literature review	Mexico	Latin America	Y	Not reported	Women	Not reported	Dysmenorrhea, uterine prolapse	N/A	N/A	Herbal Remedies	Preference for MTM healers d/t cultural and language needs being met; it is estimated that between 12 to 60% of Mexican women depend on MTM practices and herbal medicines for their primary healthcare needs.	Y	N
Deshpande 2023	Incidence, characteristics, and maternal outcomes of pregnancy with uterine prolapse	2023	Y	N	Journal article	Retrospective - cohort	USA	North America	N	Median 29	Women	0.007	Uterine prolapse in pregnancy	incidence 48.5 per 100,000 & adjusted OR 2.17 for Native American women	N/A	N/A	N/A	N	N
Manuel 2023	Analysis of National Emergency Department Utilization for Endometriosis by Rac and Socioeconomic Status (2019)	2023	Y	Y	Conference abstract	Retrospective - cohort	USA	North America	N	21-50	Women	Not reported	Endometriosis	Native American and Asian-American/Pacifc Islander (AAPI) patients with endometriosis were twice as likely to be admitted than their White or Black counterparts	N/A	N/A	HIgher admission rates possibly suggesting more severe disease at presentation and limited access to outpatient gynecologic care in these groups	N	N
Boyd 2023	TREATMENT FOR STRESS URINARY INCONTINENCE STRATIFIED BY RACE AND ETHNICITY	2023	N	Y	Conference abstract	Retrospective - cohort	Southern California, USA	North America	N	n/a	Women	0.02	SUI	n/a	n/a	N/A	n/a	N	N
Brownstein 2023	EXPERIENCES OF MINORITIES WITH INTERSTITIAL CYSTITIS/BLADDER PAIN SYNDROME	2023	N	Y	Conference abstract	Survey	USA	North America	N	40.5 (median)	Men & Women	0.014	interstitial cystitis/bladder pain syndrome (IC/BPS)	(detailed table reported in the abstract)	n/a	N/A	n/a	N	N
Akanle	WORLDVIEWS ON ERECTILE DYSFUNCTION: PERSPECTIVES IN KNOWLEDGE SYSTEMS AND DEVELOPMENT	2019	Y	N	Journal article	Cross-sectional	Ibadan, Nigeria	Africa	Y	19-68	Men & Women	1	erectile dysfunction		n/a	N/A	- 54% preferred Indigenous medicine treatment methods	Y	N
Margulies 2024	Racial and ethnic disparity in national practice patterns for stress urinary incontinence surgery.	2024	Y	N	Journal article	Retrospective - cohort	USA	North America	N	18+	Women	0.013	SUI	- AI/AN less likely to undergo laparoscopic procedures		Surgery	n/a	N	N
Cabada-Aguirre 2023	Mexican traditional medicines for women's reproductive health.	2023	Y	N	Journal article	Systematic Review	Mexico	Latin America	Y	n/a	Women	1	dysmenorrhea, uterine prolapse	n/a	n/a	Herbal Remedies	- many women in Mexico still seek traditional medicine	N	N
Deshpande 2023	Incidence, characteristics, and maternal outcomes of pregnancy with uterine prolapse	2023	Y	N	Journal article	Retrospective - cohort	USA	North America	N	all ages	Women	0.007	gravid uterine prolapse	- risk factors: Native American ethnicity, older age, previous pregnancy loss - incidence rate: 23.8/100,000 hospital deliveries	n/a	N/A	n/a	N	N
Manuel 2023	Analysis of National Emergency Department Utilization for Endometriosis by Race and Socioeconomic Status (2019)	2023	N	Y	Conference abstract	Retrospective - cohort	USA	North America	N	21-50	Women	n/a	endometriosis	- NA and AAPI patients were twice as likely to be admitted than their White or Black counterparts	n/a	N/A	n/a	N	N
Boyd 2023	TREATMENT FOR STRESS URINARY INCONTINENCE STRATIFIED BY RACE AND ETHNICITY	2023	N	Y	Conference abstract	Retrospective - cohort	Southern California, USA	North America	N	45+	Women	7.6% & 1.8%	stress urinary incontinence	- AI/AN women more likely to receive midurethral sling compared to white women	n/a	Multiple treatments (e.g., surgery, pfmt, education, etc.)	n/a	N	N
Brownstein 2023	EXPERIENCES OF MINORITIES WITH INTERSTITIAL CYSTITIS/BLADDER PAIN SYNDROME	2023	N	Y	Conference abstract	Cross-sectional	USA	North America	N	n/a	n/a	n/a	interstitial cystitis/bladder pain syndrome	- nothing in results specific to Ind. participants	n/a	N/A	n/a	N	N
AbenezerWendimu 2023	An ethnozoological study of traditional medicinal animals and their products from Wolaita, Southern Ethiopia.	2023	Y	N	Journal article	Ethnobotanical surveyr	Diguna Fango District, Ethiopia	Africa	Y	35+	Men & Women	1	erectile dysfunction, urinary problems	n/a	n/a	N/A	n/a	N	N
Holdaway 2023	Medications and cognitive risk in Aboriginal primary care: a cross-sectional study.	2023	Y	N	Journal article	Cross-sectional	Australia	Australia/New Zealand	Y	50+	Men & Women	1	urinary incontinence	- presence of urinary incontinence meant higher relative odds of potentially inappropriate medications (PIMs)	n/a	N/A	n/a	Y	N
Torosis 2023	Overactive Bladder Patients With and Without Urgency Incontinence: A Spectrum of One Condition or Different Phenotypes?	2023	Y	N	Journal article	Cross-sectional	USA	North America	N	Avg 58.8	Women	0.02	OAB (wet & dry)	NA/PI in OAB wet group, AI/NA in both wet and dry groups	N/A	N/A	Not reported	N	N
Courtepatte 2023	Voiding Trial Outcomes After Prolapse Surgery: Before Versus During the COVID-19 Pandemic	2023	Y	N	Journal article	Retrospective - cohort	USA	North America	N	median 67	Women	0.9% & 0% in comparison groups	POP; SUI, UUI, MUI	All participants underwent Sx for POP; no details on UI based on race	N/A	Multiple treatments (e.g., surgery, pfmt, education, etc.)	Not reported	N	N
Cramer 2023	Web-Based Yoga-Pilates: A Prospective Cohort Study	2023	Y	N	Journal article	Interventional - Before and After	USA	North America	N	Avg 46.6	Women	0.01	SUI	N/A	N/A	Multiple treatments (e.g., surgery, pfmt, education, etc.)	Not reported	N	N
Eckhardt 2023	Recurrence of Anterior Vaginal Prolapse After Robotic Sacrocolpopexy: Does Cervical Preservation Affect Outcome?	2023	Y	N	Journal article	Retrospective - cohort	USA	North America	N	Avg 61.5	Women	0.01	POP	N/A	N/A	Surgery	Not reported	N	N
Gore 2023	Pelvic Pain and Pelvic Floor Muscle Dysfunction in Women Seeking Treatment for Prolapse	2023	Y	N	Journal article	Interventional	USA	North America	N	Avg 63.2	Women	0.007	POP, pelvic pain (NA participant was without pelvic pain)	N/A	N/A	Surgery	Not reported	N	N
Greer 2023	Association of Pelvic Floor Disorders, Perceived Psychological Stress, and Military Service in U.S. Navy Servicewomen: A Cross-Sectional Survey	2023	Y	N	Journal article	Survey	USA	North America	N	Avg 30.9	Women	0.008	UI, FI, POP, BPS/IC	NA participant reported >=1 PFD	N/A	N/A	Not reported for NA	N	N
Hickman 2022	Protracted Postpartum Urinary Retention: Incidence, Risk Factors, and Natural History of a Rare Postpartum Urinary Retention Subtype	2022	Y	N	Journal article	Cross-sectional	USA	North America	N	Avg 29.9	Women	0.014	Urinary retention	NA and PI participants experienced post-partum UR	N/A	N/A	Not reported	N	N
Treinan Swake 2024	Prevalence of Relaxing and Nonrelaxing Pelvic Floor Dysfunction in Female Collegiate Athletes	2024	Y	Y	Conference abstract	Survey	USA	North America	N	Not reported	Women	<1%	SUI, dyspareunia	Reported on entire cohort	N/A	N/A	Not reported for NA	N	N
Ranney 2022	Indigenous influencer speaks out about 'debilitating pelvic pain': 'No relief'	2022	N	Y	News article	Not Applicable	Canada	North America	Y	27	Woman	1	Pelvic floor dysfunction, chronic pelvic inflammatory disease, endometriosis	N/A	Pain levels reported, experiences with hospitalization and discharge, posts content to increase awareness and decrease harm to others, advocacy for care and disability supports	N/A	Instagram post about seeking hospital care	N	N
Continence Foundation of Australia 2021	Increasing awareness of UI among Aboriginal and Torres Strait Islander women attending an Indigenous primary health care service	2021	Y	Y	Conference presentation	Mixed methods	Australia	Australia/New Zealand	Y	>=18	Women	1	UI	UI prevalence 30% in women aged >=18	Request for information sharing to improve awareness about urinary incontience Feedback on incontinence foundation brochures: Brochures had useful information, information was clear and easy to understand Development of yarning cloth: effective, discussions taking place in a culturally seafe way, innovative tool, gives women ownership/empowerment, encourages help seeking, health workers also benefti with confidence and learning with resource book/kit Yarning with community women to increase awareness of UI: information provided to women using visual means, then the women shared their own experiences	Education/behavioural interventions (e.g., bladder training)	N/A	Y	Y
Bains 2021	Pandemic has increased health-care inequity for Indigenous women, report finds	2021	N	Y	News article	Not Applicable	Canada	North America	Y	Not reported	Women & Two-Spirit	1	Pelvic pain	N/A	Pain concerns dismissed, negative experiences with health care staff	N/A	Interviewee went to hospital for pain episode	N	N
Gibson 2020	Urinary incontinence in Indigenous seniors in northern Canada	2020	Y	Y	Conference abstract	Survey	Canada - NWT	North America	Y	Avg 65.5	Men & Women	Not reported	UI, UUI, SUI, nocturnal enuresis, post-micturition dribble	33 (46%) reported at least weekly incontinence, with 15% experiencing daily UI. More women than men reported incontinence (60% vs 29%). Of the people reporting UI, 21% described urgency incontinence, 51% stress incontinence, 9% nocturnal enuresis and 6% post-micturition dribble. Six percent described UI as having “no reason”. Only 45% of participants with incontinence had sought medical advice from a physician or nurse. the distribution of diabetes and myocardial infarction (MI) did not differ between the continent and incontinent groups (21% vs 18% and 15% vs 16% respectively). There was a higher prevalence of stroke in the incontinent group (9% vs 5%).	N/A	N/A	Only 45% of participants with incontinence had sought medical advice from a physician or nurse.	N	N
Malone 2018	Indigenous patients still waiting for equity in health-care system: CMA health summit	2018	N	Y	News article	Not Applicable	Canada	North America	Y	Not reported	Woman	Not reported	UI	N/A	Person with liver failure provided with medication that cause incontinence - My friend said (to a nurse), 'Can you please help me change my mom,' and the nurse said to my friend, 'She did this to herself, she can sit in it for awhile,"' Bablitz said.	N/A	Healthcare staff barriers to timely care	N	N
Adams 2007	Sexual and reproductive health problems among Aboriginal and Torres Strait Islander males	2007	N	Y	Thesis	Mixed methods	Australia	Australia/New Zealand	Y	18-59	Men	1	ED, bladder urgency	21.5% mild/mild-mod ED, 8.5% mod-severe ED, higher prevalence with increasing age; association between mod-severe ED with remote area, chronic condition, and not being married/partnered; not related to EtOH/tobacco use; urgency >50% (sometimes or always); correlation with ED and childhood sexual abuse (mostly mild to moderate dysfunction)	Strain on relationships, affects view of themselves as a man, keeping symptoms to themselves, lacking full understanding of ED by males and their partners, experiences of shame and low self-esteem, sexual problems were related to a "dirty thing", not talked about	N/A	Many men do not attend health check ups because most health staff are female, avoid going for a sexual health check up, cultural protocols regarding men and women's issues not incorporated into clinical care, expressed interest in learning more about ED - usually get info by attending conferences, newspaper ads, TV ads, or attending men's group; 8.9% likely to have talked with a GP about ED (similar to non-Indigenous cohort)	Y	N
Sutherland	Aboriginal and Torres Strait Islander continence training in rural and remote Australia	2011	U	Y	Conference abstract	Implementation science	Australia	Australia/New Zealand	Y	Not reported	Not reported	Not reported	Incontinence	N/A	Lack of training for Indigenous health workers, lack of confidence/knowledge, time constraints	N/A	Barriers to seeking care: cultural, logistical	Y	N
Ciccia 2023	Indigenous Peoples' Experience and Understanding of Menstrual and Gynecological Health in Australia, Canada and New Zealand: A Scoping Review	2023	Y	N	Journal article	Scoping Review	Multi-national (Canada, Australia, New Zealand)	Multinational	Y	Varied - youths, and adults	Women	N/A	chronic pelvic pain, endometriosis, dysmenorrhea	N/A	Delay in diagnosis of endo and CPP by 8 years d/t limited knowledge and menstrual health literacy, no formal education program for CPP, impact multiple domains of life; limited ability to manage period pain; shame and sense of secrecy around menstruation; normalization of dysmenorrhea; absenteeism from school related to pain scores; pain is a barrier to period management; employment impacts - job loss, reduction in hours, change jobs; sub-therapeutic dosing of pain meds	N/A	numerous barriers to accessing healthcare which may have an impact on individuals’ ability to navigate the health system to diagnose and manage their CPP or endometriosis. These barriers included practitioner bias, logistics, financial, and notable inequities, with ethnic minorities experiencing poorer health outcomes.	Y	N
Agunbiade 2023	Sexual health challenges, masculinity and responsive help- seeking among older Yoruba men in Ibadan, Nigeria	2023	N	Y	Book Chapter	Qualitative - Focus group	Nigeria	Africa	Y	60-80+	Men	1	ED	N/A	ED termed okobo - attributed to preternatural causes. Tension in intimate relations: may experience ED with one wife, but not with another or if a monogamous wife is suspecting husband of infidelity, using diabolical to invoke ED. ED may also be caused by supernatural forces as a consequense of living a reckless lifestyle	N/A	Not directly addressed	N	N
Moraes 2021	Pain management of Amazon indigenous peoples: a community-based study	2021	Y	N	Journal article	Survey	Brazil	Latin America	Y	Avg 41.42	Men & Women	1	Pelvic pain	31.6% of men, 2.49% of women	N/A	Traditional and western medicines	Men seek care more than women - interaction with individuals outside of the village is restricted	Y	N
Andrology Australia 2018	Clinical summary guide: engaging Aboriginal and Torres Strait Islander men	2018	N	Y	Clinical Guideline	Not Applicable	Australia	Australia/New Zealand	Y	N/A	Men	N/A	ED	N/A	Difficulties opening up with new providers, care taken with older men especially. Concerns around confidentiality. Ask about ED and educate about the links between ED and chronic disease/lifestyle. Create safe, comfortable atmosphere. Relationship building with communities	N/A	See qualitative - guideline goes over how to deliver services to AA/TSI	Y	Y
Tewhaiti-Smith 2022	An Aotearoa New Zealand survey of the impact and diagnostic delay for endometriosis and chronic pelvic pain	2022	Y	N	Journal article	Survey	New Zealand	Australia/New Zealand	N	30-31.8 avg	Women	13% Maori, 1.75% PI	chronic pelvic pain	12.1% of individuals reporting endo were Maori, 16.1% reported CPP	N/A	N/A	N/A	N	N
Wyman 2013	Are there racial/ethnic disparities in treatment of incident dual incontinence in nursing homes?	2013	Y	Y	Conference abstract	Quantitative - not reported	USA	North America	N	avg 83	Men & Women	Not reported	UI and FI	N/A	N/A	containment or behavioural interventions	residents receiving treatment for DI (UI and FI) were 0.5% american Indian, no disparities identified for some treatment or behavioural treatment; authors suggest QI initiatives consider equity in DI care delivery	N	N
Bliss 2013	Racial and ethnic disparities in time to cure of incontinence in older adults after admission to a nursing home	2013	Y	Y	Conference abstract	Prospective cohort	USA	North America	N	Avg 83	Men & Women	Not reported	UI, FI, or dual incontinence (UI and FI)	0.5% of residents with incontinence at admission were American Indian	N/A	Not reported	No significant difference in time to incontinence cure for AI residents (overall 21% of residents were cured after admission)	N	N
Bliss 2015	Racial and ethnic disparities in time to cure of incontinence present at nursing home admission	2015	Y	N	Journal article	Prospective cohort	USA	North America	N	AI/AN avg 79.52	Men & Women	0.005	UI, FI, or dual incontinence (UI and FI)	76.3% FI, 91.9% UI (all residents had either FI, UI or both)	N/A	Multiple treatments (e.g., surgery, pfmt, education, etc.)	93.3% of AI/AN used pads or briefs, 37% received behavioural therapy, 38.1% were cured 18 months after admission (White comparison group was 37.2%); There was no significant disparity in time to incontinence cure disadvantaging AIAN	Y	N
Serna-Gallegos 2024	Randomized Trial on Expectations and Pain Control Advancement in Surgery: The REPAIR Study	2024	Y	N	Journal article	Interventional - RCT	United States	North America	N	Standard: 53 (13), Control 55 (13)	Women	7% (standard); 11% (control)	Pelvic Floor Surgery	N/A	N/A	Medication	Post sx	N	N
Serna-Gallegos 2024	Risk Factors for De Novo Overactive Bladder After Midurethral Sling	2024	Y	N	Journal article	Retrospective - cohort	United States	North America	N	Mean: 56.9 years	Women	0.002	Overactive bladder: 1) Urgency, 2) UUI, 3) Urinary Frequency HTN	Increasing age and BMI were associated with an increased risk of postop- erative nocturia	N/A	N/A	N	N	N
Florence 2024	Aversion to Mesh Use in Pelvic Floor Surgery in a Latina Population at the U.S.-Mexico Border	2024	Y	N	Journal article	Cross-sectional	US/Mexico Border	North America	N	Mean: 54.5	Women	0.01	Leakage, POP, Both incontinence and POP	N/a	The current study noted higher percentages of accul- turation, as measured through SASH scores, in partici- pants reporting a likelihood to avoid mesh surgery.Sources such as media/internet and friends/family provided most information for Latinas in the current cohort. The value of “word-of-mouth” information, internet traf- fic, and social media sources in this community should be further explored in the context of finding reliable mesh information.	N/A	N	N	N
Shinnick 2022	"I'm Not Going Home With a Catheter": Patient-Perceived Outcomes Associated With Perioperative Intermittent Catheterization	2022	Y	N	Journal article	Retrospective - cohort	United States	North America	N	Mean: 52.1	Women	0.013	Ability to perform Intermittent self catheterization following pelvic reconstuction surgery	N/a	N/A	N/A	N	N	N
Lua-Mailland 2023	Healthcare Resource Utilization After Apical Prolapse Surgery in Women Who Received In-Office Versus Telephone-Only Preoperative Teaching	2023	Y	N	Journal article	Retrospective - cohort	United States	North America	N	Mean: 62.2	Women	0.22% and 0.26%	Stage 1-4 apical prolapse. Concomitant surgeries: Colporrhaphy Midurethral Sling Hysterectomy	N/a	N/A	N/A	N	N	N
Lua-Mailland 2023	The Impact of Pelvic Floor Physical Therapy on Bladder and Bowel Function After Obstetric Anal Sphincter Injury	2023	Y	N	Journal article	Retrospective - cohort	United States	North America	N	Mean: 31.0	Women	0.0023	Obstetric Anal Sphincter Injury Urinary and fecal incontinence, fistula and wound infection, flatus incontinence	N/a	N/A	Pelvic floor exercises	N	N	N
Nguyen 2023	Use of a Computerized Decisional Analysis Tool in Patients With Urgency Urinary Incontinence	2023	Y	N	Journal article	Retrospective - cohort	United States	North America	N	Mean: 69.8	Women	American Indian/Alaskan Native: 0.7% Pacific Islander: 0.5%	Urgency Urinary Incontinence Fecal Incontinence	N/a	This study examined the previsit DAT results of pa- tients who sought care for urgency urinary incontinence between June 2020 and December 2021 and evaluated how often the DAT-predicted best fit treatment aligned with the treatment chosen after consulting with the doctor.	Multiple treatments (e.g., surgery, pfmt, education, etc.)	N	N	N
Northington 2023	Diversity in Pelvic Floor Disorders Research: A Matter of Equity and Inclusion	2023	Y	N	Editorial	Editorial	United States	North America	N	N/A	Women	N/A	Mixed Incontinence Prolapse Surgery	N/a	Minorities are underrepresented in Pelvic Floor Research. This can cause increased health disparities as there is a higher number of insured parties being represented	N/A	Without explicit data to support more costly treatments in underinsured populations (who are dis- proportionately women of color or immigrants), government-sponsored insurance coverage often will continue to lag behind private payers, which then leads to greater health care disparities	N	N
Acronym legend	POP	pelvic organ prolapse
	UI	urinary incontinence
	MUI	mixed urinary incontinence
	SUI	stress urinary incontinence
	OAB	over active bladder
	ED	erectile dysfunction
	VVF	vesicovaginal fistula
	UUI	urge urinary incontinence
	LUTS	lower urinary tract syndrome
	FI	fecal incontinence
	NA	Native American
	PI	Pacific Islander
	AN	Alaska Native
	AI	American Indian

### Sheet: Indigenous Specific Recruitment
First Author	Title	Publication characteristics					Region/population			Population Demographics				Pelvic health info					Safety Information
		Date of publication	Peer Reviewed/Academic (Y/N/U)	Grey lit (Y/N)	Publication type (journal article, conference abstract, Gov report/website, NGO report/website etc)	Methodology	Target region (country, state/province territory, or region)	Global Region	Indigenous population primary focus (Y/N)	Age	Age Group	Sex/Gender	Proportion of Indigenous study participants	Condition(s) reported (provide a list)	Epidemiological information (if applicable)	Described experiences	Intervention(s) (if applicable)	Comments on care seeking, service delivery	Cultural safety/competency addressed? (Y/N)	Trauma-informed approach/framework/practice mentioned? (Y/N)
Scotland 1960	Obstetrics in Uganda	1960	N	Y	Thesis	Longitudinal	Africa - Uganda	Africa	Y	Not reported	N/A	Women	Unclear	Uterine prolapse, cystocele, vesico-vaginal fistula	Prolapse - rarely seen 9 cases of uterine prolapse, 3 of cystocele; VVF common >100 cases	N/A	N/A	N/A	N	N
Dogliotti 1974	Lichen sclerosus et atrophicus in the Bantu	1974	Y	N	Journal article	Case Study	South Africa	Africa	Y	8	Child	Women	1	Lichens sclerosis	N/A	N/A	N/A	N/A	N	N
Ekwempu 1979	Endometriosis among the Hausa/Fulani population of Nigeria.	1979	Y	N	Journal article	Retrospective - cohort	Nigeria	Africa	Y	Avg 45	Adult	Women	0.72	Prolapse, endometriosis	Prevalence of endo 8.2%; 8/25 participants presented with prolapse	N/A	N/A	Not reported	N	N
Otubu 1982	Genital prolapse in the Hausa/Fulani of Northern Nigeria.	1982	Y	N	Journal article	Retrospective - cohort	Nigeria	Africa	Y	16-63	Adult & Youth	Women	1	Prolapse (cystocele, urethrocele, rectocele, enterocele), SUI, dysuria, urinary symptoms, bladder frequency	65.1% gr II prolapse, 32% gr III; SUI 6.1%, urinary symptoms 29.9%, dysuria 10.7%, frequency 10.4%	N/A	Surgery	Older patients sought care 10.4 years after onset, younger after 3.2 years	N	N
Robertson 1993	Cultural issues in the psychiatric assessment of Xhosa children and adolescents.	1993	Y	N	Journal article	Qualitative - Interview	South Africa	Africa	Y		N/A	Men & Women	N/A	Bedwetting	N/A	Bed wetting was not given specific Xhosa name	N/A	N/A	N	N
Lara 1994	Ethnic differences between Maori, Pacific Island and European New Zealand women in prevalence and attitudes to urinary incontinence.	1994	Y	N	Journal article	Survey	New Zealand	Australia/New Zealand	Y	Mean (Maori 39.1, PI 34.9)	Adult	Women	22% PI, 26% Maori	UI (SUI, UUI, MUI)	Prevalence (Maori 46.8%, PI 29.2%, European 31.2%); increasing prevalence with age & parity; no significant difference in occurance of SUI, MUI, UUI between ethnic groups	N/A	N/A	Numerous barriers - cost, embarrassment, beliefs, lack of knowledge	N	N
Krolikowski 1996	The use of the Rectus abdominis muscle to suspend the bladder in the treatment of uretero-vaginal fistulae.	1996	Y	N	Journal article	Case Study	South Africa	Africa	Y	20-44	Adult	Women	1	VVF	N/A	N/A	Surgery	N/A	N	N
Sadeghi-Hassanabadi 1998	Prevalence of reproductive morbidity among women of the Qashqa'i tribe, Islamic Republic of Iran.	1998	Y	N	Journal article	Not described	Iran	Middle East	Y	No average age reported (50% of sample was 20-39 years of age)	Adult	Women	1	Cystocele, uterine prolapse, rectocele, UI, dyspareunia	Cystocele 56%, uterine prolapse 53.6%, rectocele 40.4%, cystocele and rectocele 39.3%, UI 27%, dyspareunia 24.4%, cystocele and rectocele and UI 12.5%; increased prevalence risk with four or more pregnancies, higher degree of prolapse with increasing age and number of pregnancies	N/A	N/A	Lack of access to medical facilities - often giving birth in community	N	N
Ibrahim 2000	Characteristics of VVF patients as seen at the specialist hospital Sokoto, Nigeria.	2000	Y	N	Journal article	Longitudinal	Nigeria	Africa	Y	Not reported	N/A	Women	1	VVF	90% of cases occurred before or around 16-18 years, all cases due to obstructed labour; 81% of fistulae associated with first birth; 77% did not receive antenatal care, with a 100% stillbirth rate, those that received antenatal care experienced a 49% stillbirth rate	N/A	N/A	N/A	N	N
Haran 2001	Paraplegia secondary to Burkholderia pseudomallei myelitis: a case report.	2001	Y	N	Journal article	Case Study	Australia	Australia/New Zealand	Y	42	Adult	Man	1	urinary retention, fecal incontinence	N/A	N/A	N/A	Pt 'slipped away' from rehab ward - attributed to culturally isolated rehabilitation setting and by communication barriers. The patient was unhappy being away from his remote community. Urgent discharge plans were made with the hope that a more familiar environment and family contact would facilitate greater compliance with the rehabilitation program	Y	N
Peleg 2001	Glyceryl trinitrate ointment as a potential treatment for primary vaginismus.	2001	Y	N	Journal article	Case Study	Israel	Middle East	Y	22	Adult	Woman	1	Vaginismus	N/A	N/A	Medication	N/A	N	N
Sahu 2003	Studies of ethno-medicinal plants used for the treatment of various gynaecological diseases among the tribes of Chotanagpur (Jharkhand).	2003	Y	N	Journal article	Ethnobotanical surveyr	India	Indian Sub-continent	Y	Not reported	N/A	Men & Women	1	Burning with urination, urinary problems	N/A	N/A	Herbal Remedies	N/A	N	N
Gray 2004	Differences in prostate disease symptoms and visits to the general practitioner among three ethnic groups in New Zealand.	2004	Y	N	Journal article	Survey	New Zealand	Australia/New Zealand	Y	>40 years (40-79). 60–69 years having a 2.01-fold higher odds of LUTS than those aged 50–59 years	Adult & Elders	Male	Maori: 20%, Pacific Islander: 17.8%	Lower Urinary Tract Symptoms	As previous studies have shown an association between socio-economic position, body mass index (BMI) and cigarette smoking with urinary symptoms and BPH [4,10–12], we considered these factors in the relationship between ethnicity, urinary symptoms and visits to the GP. Maori men scored worst of all NZ groups on several health indices and indeed have some of the poorest health records in the world for some aspects of health, disease and mortality. In the third world countries, essential obstetric care is inadequate and even when available, is not only mal- distributed, but is usually poorly utilised. Reasons for lack of patronage include ignorance, poor healthcare seeking behaviour associated with low levels of education and the often dangerous long distance travel, especially at night	N/A	N/A	Y	N	N
Castelo-Branco 2005	Menopausal transition in Movima women, a Bolivian Native-American.	2005	Y	N	Journal article	Cross-sectional	Bolivia, South America	Latin America	Y	35-54; Mean onset for Menopause 42.3 years	Adult	Women	1	hot flushes, night sweats, palpitation, dizziness, anxiety, irritability, fatigue, arthralgia, vaginal dryness, headache, depression, loss of libido and sleep disturbance; urinary symptoms	Among Movimas, loss of libido was the commonest complaint occurring in 51% of women, being severe in 48%, moderate in 32% and mild in a 20%. Followed by, hot flushes 45% of women (70% severe, 21% moderate and 9% mild) and genital itching 40.8% of women (29% severe, 34% moderate and 37% mild). Finally, the most common long-term health problems were rheumatic arthritis (45%), and venous insufficiency (43%) followed by Urinary symptoms (17%) and hypertension (5%)	N/A	N/A	N	N	N
Behera 2005	Indigenous phytotherapy for genito-urinary diseases used by the Kandha tribe of Orissa, India	2005	U	N	Journal article	Ethnobotanical surveyr	India	Indian Sub-continent	Y	43-72	Adult & Elders	Men & Women	1	impotence, dysmenorrhea, dysuria	N/A	N/A	Herbal Remedies	Not reported	N	N
Sperber 2005	Rates of functional bowel disorders among Israeli Bedouins in rural areas compared with those who moved to permanent towns.	2005	Y	N	Journal article	Qualitative - Interview	Israel	Middle East	Y	Mean: 39.1 years	Adult	Men & Women	1	IBS, Diarrhea predominant IBS, constipation IBS, Functional diarrhea, functional constipation, functional abdominal pain, functional abdominal bloating	In the best logistic regression model among Bedouins in permanent towns the following variables contributed to the presence of IBS: age, stress, and global feeling of well-being. In the best logistic regression model among Bedouins in rural settlements the following variables contributed to the presence of IBS: stress, global feeling of well-being, previous gallbladder surgery, and previous intestinal surgery, which was an appendectomy in almost all cases	N/A	N/A	N	N	N
Adams 2006	Women's health among the Chumash.	2006	Y	N	Journal article	Narrative review	USA - California	North America	Y	Not reported	N/A	Women	Not reported	Dysmenorrhea	N/A	N/A	Herbal Remedies	N/A	N	N
Lawton 2008	The menopause symptom profile of Maori and non-Maori women in New Zealand	2008	Y	N	Journal article	Cross-sectional	New Zealand	Australia/New Zealand	Y	49-70	Adult & Elders	Women	0.0442	menopausal symptoms - pain with urination	- non-Maori women more likely to report insomnia and vaginal or genital dryness - Maori women more likely to report cramping in one leg, swelling in one or both legs, pain or burning during urination, and abdominal cramps - number of symptoms experienced did not differ by ethnicity - Maori women less likely to have ever taken hormone replacement therapy	n/a	N/A	- some discussion on how lack of access to services might explain why so few Maori women have ever used hormone replacement therapy	N	N
KuoHannChorng 2008	Prevalence of lower urinary tract symptoms in male aborigines and non-aborigines in Eastern Taiwan.	2008	Y	N	Journal article	Cross-sectional	Taiwan	Asia	Y	Aborigines 48, non 53	Adult	Men	0.32	LUTS	Frequency 11.7%, intermittency 9.2%, urgency 4.1%, slow stream 3.6%, straining to void 4.1%, nocturia 31.1%, residual urine sensation 10.2% (higher frequency and nocturia in aborigines vs non); substace use increased prevalence of intermittency, residual urine sensation, nocturia, moderate LUTS and impaired QOL in aborigines vs non; lower education levels associated with higher prevalence of frequency, nocturia, moderate LUTS and impaired QOL in aborigines vs non; lower income associated with higher prevalence of frequency, nocturia and impaired QOL in aborigines vs non; frequent physical exercise inversely associated with impaired QOL in both aborigines and non	N/A	N/A	Not reported specific to aborigines - in the larger group, 80.6% had not been treated for moderate LUTS, 72.6% expressed desire to receive treatment in the future	N	N
Remondegui 2009	Epidemiological and clinical review of 109 TSP cases	2009	Y	Y	Conference abstract	Retrospective - cohort	Argentina	Latin America	Y	Avg 51 women, 47 men	Adult	Men & Women	Not reported	UI	Urinary incontinence was found in 81%	N/A	N/A	N/A	N	N
deAraujo 2009	Pelvic floor disorders among indigenous women living in Xingu Indian Park, Brazil.	2009	Y	N	Journal article	Cross-sectional	Brazil	Latin America	Y	12-77 years; mean 31 years	Adult & Elders	Women	1	Pelvic Organ Prolapse , fecal incontinence, urinary incontinence	XIP population evaluated in the present study comprised young women with adequate BMI. They were much younger (mean age of 31 years) than those women studied in most studies based on POP-Q staging system [6, 23]. However, 46% of those indigenous women showed any degree of prolapse, and 16% were considered severe cases requiring surgical repair	N/A	N/A	N	N	N
Hanif 2009	Ethnobotanical survey of the Rakhain tribe inhabiting the Chittagong hill tracts region of Bangladesh	2009	U	N	Journal article	Ethnobotanical surveyr	Bangladesh	Indian Sub-continent	Y	Not reported	N/A	Not reported	1	Bladder frequency and infrequency	N/A	See Interventions	Herbal Remedies	N/A	N	N
Hossan 2009	Ethnobotanical survey of the Tripura tribe of Bangladesh	2009	U	N	Journal article	Ethnobotanical surveyr	Bangladesh	Indian Sub-continent	Y	Not reported	N/A	Not reported	1	Bladder frequency, lack of/infrequent urination	N/A	See Interventions	Herbal Remedies	N/A	N	N
Mia 2009	Medicinal plants of the Garo tribe inhabiting the Madhupur forest region of Bangladesh	2009	U	N	Journal article	Ethnobotanical surveyr	Bangladesh	Indian Sub-continent	Y	Not reported	N/A	Not reported	1	Dysuria	N/A	N/A	Herbal Remedies	N/A	N	N
SyedAlwi 2009	The menopausal experience among indigenous women of Sarawak, Malaysia.	2009	Y	N	Journal article	Survey	Malaysia	Asia	Y	40-65	Adult	Women	1	SUI, bladder frequency	frequency 37.3% (pre 21.6, peri 32.4, post 51.9% - not significant), SUI 30.1% (Pre 6.7, peri 27.2, post 47.1% - not significant)	N/A	N/A		N	N
Chuang 2010	Prevalence of lower urinary tract symptoms in indigenous and non-indigenous women in Eastern Taiwan.	2010	Y	N	Journal article	Survey	Eastern Taiwan (Hualien & Taitung counties)	Asia	Y	>18	Adult	Women	0.424	Lower Urinary Tract Symptoms LUTS - Nocturia, bladder frequency, residual urine sensation, urgency, slow stream, straining to void	Prevalence nocturia 37.2%, frequency 14.6%, residual urine sensation 9.8%, urgency 6.1%, straining to void 6.1%, intermittency 6.1%, slow stream 4.8% (nocturia, straining, and urgency statistically significant differences between groups - Indigenous more affected than non); overall prevalence of 1+ bothersome LUTS was higher in Indigenous women (44.9 vs 31.2%); multivariate analysis showed that race was not significantly related to LUTS, but that EtOH, lower education level, chewing betel quid, smoking were	N/A	N/A	19% of Indigenous women had seen an MD for urinary problem (compared to 16.3%), 31% considered visiting an MD for the same (vs 18.7%)	N	N
Rahman 2010	Use of medicinal plants by folk medicinal practitioners among a heterogeneous population of Santals and non-Santals in two villages of Rangpur District, Bangladesh.	2010	U	N	Journal article	Ethnobotanical surveyr	Bangladesh	Indian Sub-continent	Y	Not reported	N/A		0	Frequent urination, nocturia, abdominal pain during menstruatio	N/A	N/A	Herbal Remedies	N/A	N	N
Hill 2010	The health care and health care needs of young people with non-cystic fibrosis bronchiectasis in south Auckland	2010	Y	Y	Conference abstract	Survey	New Zealand	Australia/New Zealand	Y	Median 15.5	Youth	Not reported	56% Pacific, 29% Maori	SUI	SUI with cough 21%	N/A	N/A	Unmet needs in current model of care for youth with non-CF bronchiectasis	N	N
Smith 2010	Factors associated with dementia in Aboriginal Australians.	2010	Y	N	Journal article	Qualitative - Survey	KImberley, Western Australia	Australia/New Zealand	Y	45-96; mean 60.7 years	Adult & Elders	Men & Women	1	Poor vision, poor hearing, Pain, Falls, Poor mobility, Urinary incontinent day, Urinary incontinent night, Urine problems, Diabetes, Stroke, Hypertension, Heart problems, Epilepsy, Head injury	The risk factors for chronic disease such as stroke are relatively poorly controlled in Aboriginal populations. Aboriginal Western Australians are 50% more likely to have a stroke recurrence than their non-Aboriginal counterparts	N/A	N/A	N	N	N
Silver 2011	The detection and management of pelvic inflammatory disease in aboriginal women in central Australia: Challenges of a remote high prevalence setting	2011	Y	Y	Conference abstract	Retrospective - cohort	Australia	Australia/New Zealand	Y	14-34	Adult & Youth	Women	1	Dyspareunia	n=3/224 presentations of abdominal pain (1.3%)	N/A	N/A	most Aboriginal women in remote Central Australia presenting with lower abdominal pain are having inadequate investigations for PID. When a PID diagnosis is made treatment is often inappropriate	N	N
Ojeda 2011	Severe menopausal symptoms in mid-aged Latin American women can be related to their indigenous ethnic component	2011	Y	N	Journal article	Survey	Peru & Columbia	Latin America	Y	45-59	Adult	Women	1	Urogenital symptoms (bladder problems)	N/A	N/A	N/A		N	N
Flores 2011	Urogenital symptoms in colombian postmenopausal indigenous women	2011	N	Y	Conference abstract	Cross-sectional	Columbia	Latin America	Y	53.4 (mean)	Adult	Women	1	postmenopausal urogenital symptoms (UI, pain, sexual problems, vaginal dryness)	- total menopause rating scale score was sig. different across all three groups - 9.1% of women declare severe or very severe sexual problems, 48% urinary incontinence, 12.1% vaginal dryness	n/a	N/A	n/a	N	N
MohammedRahmatullah 2011	Medicinal plants of the Hodis: a disappearing tribe of Bangladesh.	2011	Y	N	Journal article	Ethnobotanical surveyr	Bangladesh	Indian Sub-continent	Y	Not reported	N/A	Not reported	1	Uterine prolapse, dysmenorrhea		Uterine prolapse - (happens more frequently with married women; women lose fertility; ovary gets smaller and secretes a liquid material; may happen due to excessive sex; uterus assumes red, black, or yellow color)	Herbal Remedies	Younger Hodis seeking allopathic treatment	N	N
Agunbiade 2012	Ageing, sexuality and enhancement among Yoruba people in south western Nigeria.	2012	Y	N	Journal article	Qualitative - Interview	Nigeria	Africa	Y	50-75	Adult & Elders	Men & Women	1	Erectile dysfunction		Sexual dysfunctions linked to physical and spiritual causes; treatment involves a combination of western and traditional medicine	Traditional and western medicines	Preference for traditional or western medicine, sometimes a mix of the two; seeking herb sellers	N	N
Semenya 2012	Medicinal utilization of exotic plants by Bapedi traditional healers to treat human ailments in Limpopo province, South Africa.	2012	Y	N	Journal article	Ethnobotanical surveyr	South Africa	Africa	Y	N/A	N/A	N/A	1	Erectile dysfunction	N/A	N/A	N/A	N/A	N	N
Jones 2012	Menopause and the influence of culture: another gap for Indigenous Australian women?	2012	Y	N	Journal article	Literature review	Australia	Australia/New Zealand	Y	Not reported	N/A	Women	N/A	Bladder problems, urinary frequency/incontinence	Bladder problems not reported in menopausal Australian population, bladder frequency/incontinence 53% in Aboriginal Australians (Davies 2003)	N/A	N/A	N/A	N	N
LoGiudice 2012	Preliminary evaluation of the prevalence of falls, pain and urinary incontinence in remote living Indigenous Australians over the age of 45 years.	2012	Y	N	Journal article	Qualitative - Survey	Northern Australia, Kimberley	Australia/New Zealand	Y	45+; 45-59 majority	Adult	Men & Women	1	Urinary incontinence, falls, pain, poor mobility, poor vision, hypertension, diabetes, heart problems, stroke, head injury	The odds of urinary incontinence were higher among participants with epilepsy, a past history of stroke and poor mobility, whereas the odds for pain increased for women and those with poor hearing and mobility. This cohort is considered broadly representative of the Kimberley region10,11,14 (Table 4), with age distributions surprisingly similar to non-Indigenous Australian population data.	N/A	N/A	N	Y	N
Smith-Oka 2012	An analysis of two indigenous reproductive health illnesses in a Nahua community in Veracruz, Mexico.	2012	Y	N	Journal article	Mixed methods	Veracruz, Mexico	Latin America	Y	18-73; mean 40	Adult & Elders	Women	1	The biomedical symptoms for prolapsed uterus include urinary incontin- ence, discomfort while urinating, constipation, backache, and a lump that projects outside of the vagina [19]. While prolapsed uterus is a condition identified and treated by biomedicine, the isihuayo that the women in the village suffer from differs from prolapse in its eti- ology and treatment		Many of these feelings of lack of support, which had only increased over the past few decades as the village’s structure chan-ged. Over the past few decades, the number of people (especially young women) migrating to the cities has rapidly increased	Herbal Remedies	Y- Younger women migrating to urban centres for treatment. Changes the dynamic of the village	N	N
Fiegen 2012	The prevalence of urinary incontinence in American Indian women from a South Dakota tribe	2012	Y	N	Journal article	Survey	USA	North America	Y	avg 42.7	Adult	Women	1	UI (SUI, MUI, UUI)	Prevalence of moderate/severe SUI 15.4%, UUI 2.4%, MUI 20.5%. MUI associated with increased parity, type II DM, higher BMI, older age.	N/A	N/A	N/A	Y	N
Haque 2012	Ethnographic information and medicinal formulations of a Mro community of Gazalia Union in the Bandarbans district of Bangladesh.	2012	U	N	Journal article	Ethnobotanical surveyr	Bangladesh	Indian Sub-continent	Y	Not reported	N/A	Men	1	Difficulties in urinating	N/A	See Interventions	Herbal Remedies	N/A	N	N
Rashid 2012	Medicinal plants and formulations of a community of the Tonchongya tribe in Bandarban District of Bangladesh.	2012	U	N	Journal article	Ethnobotanical surveyr	Bangladesh	Indian Sub-continent	Y	40	Adult	Men	1	Burning sensation with urination	N/A	N/A	Herbal Remedies	N/A	N	N
Rahmatullah 2012	Medicinal plants and formulations used by the Soren clan of the Santal tribe in Rajshahi District, Bangladesh for treatment of various ailments	2012	Y	N	Journal article	Ethnobotanical surveyr	Bangladesh	Indian Sub-continent	Y	Not reported	N/A	Not reported	1	Urinary retention, burning with urination	N/A	N/A	Herbal Remedies	Santals, partly because of their tradition, and partly because they cannot afford allopathic doctors and allopathic medicines, still rely on their own traditional medicinal practitioners	N	N
Semenya 2013	Ethnobotanical survey of medicinal plants used by bapedi traditional healers to treat erectile dysfunction in the Limpopo Province, South Africa.	2013	Y	N	Journal article	Ethnobotanical surveyr	Africa - South Africa	Africa	Y	Not reported	N/A	Not reported	1	ED	N/A	N/A	Herbal Remedies	Diagnose based on symptoms (low sex drive, weak erection, lack of sexual desire), effectiveness based on subjective report/symptom resolution	Y	N
Moyo 2013	Indigenous knowledge systems and attitudes towards male infertility in Mhondoro-Ngezi, Zimbabwe.	2013	Y	N	Journal article	Qualitative - Interview	Zimbabwe	Africa	Y	60-89 years	Elders	Men	1	Male impotence and infertility	N/A	Traditional methods used for testing for infertility (urinating against clay in a tree, traditional medicines, sexual encounters with wives)	N/A	N/A	N	N
Oladiji 2013	Influence of socio-demographic characteristics on prevalence of erectile dysfunction in Nigeria.	2013	Y	N	Journal article	Cross-sectional	Ilorin, Nigeria	Africa	Y	20-70; 68.739	Adult & Elders	Men	0.52	Erectile dysfunction	A significant association and an inverse correlation (Po0.05) existed between the increasing number of wives and ED	The yoruba group reported the highest prevalence of ED- practice polygamy	N/A	N/A	N	N
Adams 2013	Male reproductive health disorders among Aboriginal and Torres Strait Islander men: a hidden problem?.	2013	Y	N	Journal article	Cross-sectional	Australia	Australia/New Zealand	Y	18-74 years, majority in 45-74 age groups	Adult & Elders	Men	1	Erectile dysfunction	Diabetes, Heart disease, and high BP frequently reported- mod to severe ED was strongly associated with having one of more of these conditions	Importantly, the insider/outsider sta_x0002_tus of the lead researcher (MJA) was pivotal to the study — as an insider, by facilitating the study through cul_x0002_tural knowledge, family linkages and a long association with the Aboriginal communities, and as an outsider, having the background to establish a safe and secure environment that invited full participation of Aboriginal and Torres Strait Islander men, com_x0002_bined with appropriate research methods	N/A	N/A	Y	N
Ahmed 2013	Prevalence of urinary incontinence and probable risk factors in a sample of Kurdish women.	2013	Y	N	Journal article	Cross-sectional	Iraq	Middle East	Y	Mean 50.59 (range 28-85)	Adult & Elders	Women	1	UI (SUI, UUI, MUI)	Prevalence UI 51.7%, SU 10.5%, UUI 25.7%, MUI 63.8%; non-city dwellers prevalence of UI was 66.2%; smokers UI prevalence 69.4%; UI 95.3% in those younger than 45; high prevalence (65.9-76.4%) in 50+; association between UI and menopause, parity, vaginal delivery, birth weight >=4kg, DM, chronic cough, constipation, pelvic Sx	N/A	N/A	N/A	N	N
Prabhu 2013	Prevalence and risk factors of urinary incontinence in women residing in a tribal area in Maharashtra, India.	2013	Y	N	Journal article	Cross-sectional	India	Indian Sub-continent	Y	20-70+, Median age group: 40-49	Adult & Elders	Women	1	Urinary Incontinence	However, other factors assessed for increased risk of in_x0002_continence but not found significant were history of pro_x0002_longed labor, heavy work in farms, addictions and high BMI	N/A	N/A	y	N	N
Smith-Oka 2014	Fallen uterus: social suffering, bodily vigor, and social support among women in rural Mexico.	2014	Y	N	Journal article	Mixed methods	Mexico	Latin America	Y	18-73, 45+	Adult & Elders	Women	1	isihuayo (the Nahuatl name given to a local ethnomedical condition of fallen/displaced uterus), necaxantle—“the weakening disease”—that postpartum women develop with improper rest. Abdominal and navel pain are central symptoms of isihuayo—primarily caused by the roots radiating out of the thoracic region. The biomedical symptoms for prolapsed uterus include discomfort while urinating, urinary incontinence, constipation, backache, and a lump that projects outside of the vagina	53 women interviewed, 90% with isihuayo over the age of 45	any of the women who suffered from isihuayo expressed a similar overwhelming sense of lack of support from parents, children, husbands, or other kinsmen.	Social support	Y	Y	N
Kuwornu 2014	Multimorbidity disease clusters in Aboriginal and non-Aboriginal Caucasian populations in Canada.	2014	Y	N	Journal article	Retrospective (case control)	Canada	North America	Y	Avg age of younger cohort 37.4 years, older cohort 64.8	Adult & Elders	Men & Women	0.5	Incontinence	Prevalence: 18-54 age group - 7.3%; 55+ group - 11.3%	N/A	N/A	N/A	N	N
Tilburt 2014	Caring for Alaska Native prostate cancer survivors in primary care: a survey of Alaska Tribal Health System providers.	2014	Y	N	Journal article	Survey	USA - Alaska	North America	Y	Not reported	N/A	Men & Women	Not reported	UI, ED	N/A	N/A	N/A	Primary care provicders are able to assume care of prostate ca survivors, with speciality backup. A large minority do not feel confident in managing common issues	N	N
Dunivan 2014	Ethnicity and variations of pelvic organ prolapse bother	2014	Y	N	Journal article	Retrospective - cohort	USA	North America	Y	avg 60.9	Elders	Women	0.13	POP, dyspareunia	Dyspareunia (29%), all participants had prolapse; ethnicity and depression linked to gr II POP distress - greater distress experienced by Native American and Hispanic women than non-Hispanic white women	N/A	N/A	N/A	N	N
Gairola 2014	A cross-cultural analysis of Jammu, Kashmir and Ladakh (India) medicinal plant use	2014	Y	N	Journal article	Literature review	India	Indian Sub-continent	Y	Not reported	N/A	Not reported	Not reported	Dysmenorrhea, dysuria	N/A	N/A	Herbal Remedies	NA	Y	N
Erasmus 2015	Erectile dysfunction: definition and materia medica of Bapedi traditional healers in Limpopo province, South Africa.	2015	Y	N	Journal article	Ethnobotanical surveyr	South Africa	Africa	Y	Not reported	N/A	Not reported	1	Erectile dysfunction	N/A	Definition of ED - inability to complete coitus d/t gradual loss of tumescence and a decreased libido	Herbal Remedies	Not all healers treat ED - authors suspect that there is underutilization of healers d/t cultural expectations of virility and sexual prowess	N	N
Dunivan 2015	Elder American Indian Women's Knowledge of Pelvic Floor Disorders and Barriers to Seeking Care	2015	Y	N	Journal article	Survey	USA, South Dakota	North America	Y	55+	Adult & Elders	Women	1	urinary incontinence, pelvic organ prolapse	n/a	n/a	N/A	- AI women experienced more barriers to care - most frequently cited barriers: long delays before co-pay reimbursement, prolonged wait times	N	N
ChaoJianKang 2015	Study on alcohol dependence and factors related to erectile dysfunction among aborigines in Taiwan.	2015	Y	N	Journal article	Cross-sectional	Taiwan	Asia	Y	Mean 51.54	Adult	Men	1	Erectile dysfunction	61.5% had ED (51% mild, 6.8% moderate, 3.6% severe); 84% had ED with alcohol dependence (9.76 fold higher incidence than those without AD); central obesity, DM, HTN, hyperlipidemia independent risk factors for ED; metabolic syndrome, alcohol dependence and serum testosterone may be analysed for warning signs	N/A	N/A	N/A	N	N
Dasgupta 2015	Menopausal symptoms and its correlates: A study on tribe and caste population of East India	2015	Y	N	Journal article	Cross-sectional	India	Indian Sub-continent	Y	Tribe avg 49.09, Caste comparison 48.85	Adult	Women	0.55	Painful urination, inability to hold urine, frequency, leakage	Prevalence tribe/caste - painful urination 25.6%/17.7%, inability to hold urine 47.1%/64.5%, frequency 29.1%/38.3%, leakage 23.8%/51.1%; tribe - relationship with heavy menstrual discharge and painful urination, consumption of black tea inability to hold urine and frequent urination, age and urine leakage	N/A	N/A	Not reported	N	N
Marandi 2015	Herbal therapy of sexual disorders and debilities practiced by Oraon tribals of Palamu division, Jharkhand, India.	2015	Y	N	Journal article	Ethnobotanical surveyr	India	Indian Sub-continent	Y	Not reported	N/A	Not reported	1	Dysmenorrhea, pelvic pain after childbirth, ED	N/A	N/A	Herbal Remedies	N/A	N	N
Tshikalange 2016	An ethnobotanical study of medicinal plants used in villages under jongilanga tribal council, Mpumalanga, South Africa	2016	Y	N	Journal article	Ethnobotanical surveyr	South Africa	Africa	Y	40-90	Adult & Elders	Men & Women	1	Erectile dysfunction, menstrual pain,	N/A	N/A	Herbal Remedies	medicinal plants widely been used by Shangaan people in villages under the Jongilanga tribal council	N	N
Hyde 2016	Prevalence and incidence of frailty in Aboriginal Australians, and associations with mortality and disability	2016	Y	N	Journal article	Survey	Australia	Australia/New Zealand	Y	>=45 avg age 60 & 65 (wave 1 vs wave 2)	Adult & Elders	Men & Women	1	Incontinence	Prevalence of 16.5% at wave 1, increased to 27.5% at wave 2; increased prevalence in frail vs non-frail participants	N/A	N/A	N/A	N	N
LoGiudice 2016	The health of older Aboriginal and Torres Strait Islander peoples.	2016	Y	N	Journal article	Narrative review	Australia	Australia/New Zealand	Y	45+	Adult	Men & Women	1	Alzheimer's, dementia, falls, mobility, pain, incontinence	Utilising the KICA, supplemented by clinical assessment, the prevalence of dementia in remote Aboriginal communities was estimated as 12.4% in those over 45 years, approximately five times greater than reported for the corresponding age group in the wider Australian population (2.4%), and 26.8% of participants aged over 65 years 20.	N/A	N/A	N/A	N	N
Hitziger 2016	Maya phytomedicine in Guatemala - Can cooperative research change ethnopharmacological paradigms?	2016	Y	N	Journal article	Ethnobotanical surveyr	Guatemala	Latin America	Y	40-67	Adult & Elders	Men & Women	1	Impotence, 'peeing problems'	N/A	N/A	N/A	N/A	Y	N
Lukaszyk 2016	Risk factors, incidence, consequences and prevention strategies for falls and fall-injury within older indigenous populations: a systematic review.	2016	Y	N	Journal article	Systematic review	Worldwide- Australia, New Zealand, United States, Canada, Central america	Multinational	Y	45+, majority 65+	Adult & Elders	Men & Women	Not reported	poor mobility, a history of stroke, epilepsy, head injury, poor hearing and urinary incontinence as health conditions that increase the risk of falls in older indigenous people	Four studies investigated hip fracture in older indigenous people,29,31-33 with two studies identifying falls to be the cause of nearly all hip fracture hospitalisations among indigenous patients.31,33 This supports reports of hip fracture being the most common fall-related injury sustained by older indigenous people.29 One Australian study found hip fracture hospitalisations to predominately occur for Indigenous women aged 80 years and above, and Indigenous men aged 70-79 years.31 Two studies investigated head injuries caused by falls in older indigenous people.34,39One recent Australian study showed 81% of head injury hospitalisations in older Indigenous people to be the result of a fall,34 while an American study reported up to 45% of traumatic brain injuries in older indigenous people to be caused by a fal	N/A	N/A	N/A	Y	N
Yisma 2017	Prevalence and severity of menopause symptoms among perimenopausal and postmenopausal women aged 30-49 years in Gulele sub-city of Addis Ababa, Ethiopia	2017	Y	N	Journal article	Cross-sectional	Ethiopia	Africa	Y	Avg 40.4	Adult	Women	12.4-53.1%	Bladder problems	Prevalence of bladder problems (26.1% in larger group, 12.6% in perimenopausal, 53.3% in post-menopausal)	N/A	N/A	N/A	N	N
Gatwiri 2017	Better off Dead'-Sasha's Story of Living with Vaginal Fistula	2017	Y	N	Journal article	Qualitative - Interview	Kenya	Africa	Y	Not reported	N/A	Women	1	Vaginal fistula	N/A	Intersectional influences on fistula and its meaning; women's rights; patriarcy; significant impact on QOL; spirituality and education impacting access to health services; fistula a manifestation of sin, will be cured once God sees fit	Surgery	Limited access, not aware that sx can be free	N	N
LaGrappe 2017	Urinary continence and living with Machado-Joseph disease: Insights from a literature review and experience of the Machado-Joseph Disease Foundation.	2017	Y	N	Journal article	Literature review	Australia	Australia/New Zealand	Y	N/A	N/A	Men & Women	N/A	LUTS, UI	Reported on UI rates among Aboriginal women - refer to citations list;	AA with MJD self-restrict fluids to avoid UI, not advised; containment used as self-help strategy - increases risk of skin breakdown/ulcers; increased risk of UTI d/t incomplete emptying	N/A	Shame, geographic location, low general and health literacy rates, language differences impacted care seeking; low rates of care seekingamong Aboriginal men and women for UI; neuropathic bladder treatment guidelines may be relevant to MJD UI, but additional consideratiosn required; inequitable access to services - living remotely and lack of MJD knowledge in the health sector; diagnostic studies unavailable outside of urban centres, requires admission to hospital for comprehensive continence assessments to occur, but may provide the confidential environment preferred to disclose information on a senstive topic; recommend gender matching to provide care and treatment (mitigate shame)	Y	N
Bonner 2017	Are women's needs being met by specialist health services managing urinary incontinence in the remote Top End NT?.	2017	Y	N	Journal article	Retrospective - cohort	Top end Northern Territory Australia	Australia/New Zealand	Y	Median age: 49	Adult	Women	0.72	Incontinence, POP, Surgery	Given the high-risk population, a smaller number of women were seen by the SONT service than would be expected. The service encountered 6% of the female population in its consul_x0002_tations, 3% of which were for UI issues. The widespread litera_x0002_ture on female UI estimates that the condition affects 34–45% of women.2 This suggests that women are not presenting for primary care and/or not receiving referral to specialist care. It is possible that women may have had care exclusively provided by primary healthcare teams and are not represented in our figures	N/A	Multiple treatments (e.g., surgery, pfmt, education, etc.)	Y	N	N
Rego 2017	Prevalece and risk factors for pelvic organ prolapse in women from a riverside and urban regions of brazilian amazon: Comparative study	2017	Y	Y	Conference abstract	Cross-sectional	Brazil	Latin America	Y	20+	Adult	Women	0.315	POP	HIgher grade 0 prolapse in urban group, higher grade 1 prolapse in riverside group; no significant differences in higher grades (2+) of POP between the groups	N/A	N/A	N/A	N	N
Chaudhury 2017	Quantitative analyses on ethnogynecological remedies used by lodhas of paschim medinipur district, West Bengal, India	2017	Y	N	Journal article	Ethnobotanical surveyr	India	Indian Sub-continent	Y	15-85	Adult & Elders	Men & Women	1	Dysmenorrhea	Not reported	N/A	Herbal Remedies	N/A	N	N
Gjerde 2018	Life after pelvic organ prolapse surgery: a qualitative study in Amhara region, Ethiopia	2018	Y	N	Journal article	Qualitative - Interview	Ethiopia	Africa	Y	Avg 43.3	Adult	Women	Not explicitly stated - n=12	POP	N/A	Recovery - substantial support needs, which waned with time; Disclosure - private issue, increased openness after surgery; Reintegration - increased participation, or anticipating increased participation in family and community events; Engagement - knowledge mobilization - formal and informal	Surgery	N/A	N	N
Lilungulu 2018	Obstetric fistulae, birth out comes, and sur gical repair outcomes: a retrospective analysis of hospital-based data in Dodoma, Tanzania.	2018	Y	N	Journal article	Retrospective - cohort	Tanzania	Africa	Y	57.7% under 35 years, 42.3% over 35 years	Adult	Women	46.2-53.8%	Fistula (bladder, rectovaginal)	All had a fistula - 80.8% had VVF, 19.2% had rectovaginal fistula; duration of symptoms ranged from 10-20 years; cause of fistula - hysterectomy & emergency c-section 1.9% each, prolonged obstructed labour 96.2%; Gogo tribe survival of infant 71.4%, remainin gtribes 0%	N/A	Surgery	Social stigma of fistula, may prevent timely treatment	N	N
Muluneh 2018	Prevalence and associated factors of dysmenorrhea among secondary and preparatory school students in Debremarkos town, North-West Ethiopia	2018	Y	N	Journal article	Survey	Ethiopia	Africa	Y	Range 14-24 (avg 17.55)	Adult & Youth	Women	0.986	Dysmenorrhea	69.3% had dysmenorrhea, 76.8% of those experienced during every menstural period; increasing age, family hx, excessive sugar intake, early & late menarche, being sexually active, physical activity, heavy menstrual flow were associated with dysmenorrhea (positive or inverse correlation, depending on the variable)	N/A	N/A	n/a	N	N
Clarke 2018	Editorial: Aboriginal, Torres Strait Islander and Maori Women	2018	Y	Y	Editorial	Editorial	Australia/NZ	Australia/New Zealand	Y	N/A	N/A	Women	N/A	UI	N/A	N/A	N/A		Y	N
Russell 2018	ASSESSMENT OF ANXIETY IN OLDER INDIGENOUS AUSTRALIANS: A PILOT STUDY IN THE TORRES STRAIT	2018	N	Y	Conference abstract	Cross-sectional	Australia	Australia/New Zealand	Y	mean: 64.7	Adult & Elders	n/a	1	incontinence	- sig. positive correlation was found between scores on the GAI... for incontinence (and fall risk and depression)	n/a	N/A	n/a	N	N
Smith 2019	Assessment, incidence and factors associated with urinary incontinence in older Aboriginal Australians.	2019	Y	N	Journal article	Survey	Australia	Australia/New Zealand	Y	Mean 61.2 +/- 11	Adult & Elders	Men & Women	100	Urinary Incontinence	The prevalence and incidence rates of UI in Aboriginal Australians are high and are associated with the key risk factors of older age and female sex.	N/A	N/A	N/A	N	N
Radford 2019	Factors Associated with the High Prevalence of Dementia in Older Aboriginal Australians.	2019	Y	N	Journal article	Cross-sectional	Australia	Australia/New Zealand	Y	60 years +, Mean: 71.29 (Dementia), 65.95 (No Dementia)	Elders	Men & Women	100	Dementia, urinary incontinence, mobility impairment	common comorbid factors (i.e., disability, incontinence, mobility impairment, RACF, recent hospitalization, low BMI) were strongly associated with dementia	N/A	N/A	N/A	Y	N
Harley 2019	INDIGENOUS WOC HEALTH: Indigenous Wound, Ostomy and Continence Health Core Program: Celebrating a Change in Policy.	2019	N	Y	Newsletter - Professional Association	Not Applicable	Canada	North America	Y	N/A	N/A	N/A	N/A	Continence	N/A	Five recommendations: 1. Developing a Standardized, Streamlined process for Primary Access to supplies through Non-Insured Health Benefits (Equal Access to all Canadians); 2. Improving Access to NursesSpecialized Nurses in Wound, Ostomy and Continence (NSWOC) for assessment, development of care plans and education 3. Consideration for NSWOC to become NIHB authorizers for Indigenous people experiencing a wound, ostomy or continence issue; 4. Improve knowledge amongst frontline care providers through the delivery of wound, ostomy and continence education to healthcare professionals working in First Nations Communities tosupport improving patient care; and 5. Provide patient education on proper product use and managing lifestyles for wound, ostomy and continence patients in order to improve outcomes.	N/A	In December 2018 the Assembly of First Nations notified us that NonInsured Health Benefits had announced some updates. One of them was regarding the approved Medical Supplies and Benefits prescribers – NSWOC/WOCC(C) had been approved to be added as NIHB prescribers for wound, ostomy and continence products (in addition to doctors and nurse practitioners). Products that can now be prescribed by NSWOC or WOCC(C) include: • Ostomy supplies and devices; • Urinary supplies and equipment; • Incontinent supplies; and • Woundcare products. https://www.canada.ca/en.html In some medical supply areas generalist RNs can also now renew products after initial approval by a NSWOC/WOCC(C) and/or prescribe some wound care products.	N	N
Faruque 2019	Qualitative and quantitative ethnobotanical study of the pangkhua community in Bilaichari Upazilla, Rangamati district, Bangladesh.	2019	Y	N	Journal article	Ethnobotanical surveyr	Bangladesh	Indian Sub-continent	Y	27-86 years (majority 51-70)	Adult & Elders	Men & Women	1	Pain during menstruation (dysmenorrhea)	N/A	N/A	Herbal Remedies	N/A	N	N
Bain 2019	An investigation on the ethnogynecological medicinal knowledge of the birhor tribe of Chhattisgarh, India	2019	Y	N	Journal article	Qualitative - Interview	Chhattisgarh state (India)	Indian Sub-continent	Y	n/a	N/A	Women	1	dysmenorrhea	n/a		N/A	n/a	N	N
Azagew 2020	Prevalence of primary dysmenorrhea, its intensity, impact and associated factors among female studentsâ€™ at Gondar town preparatory school, Northwest Ethiopia	2020	Y	N	Journal article	Cross-sectional	Ethiopia	Africa	Y	Average age not reported	N/A	Women	2.7% & 94.3%	Dysmenorrhea	Prevalence of dysmenorrhea - 64.7%; 60.8% reported moderate, 10.2% severe menstrual pain; irregular monthly cycle and family hx of dysmenorrhea associated with primary dysmenorrhea	N/A	N/A	Analgesic medication	N	N
Spagnolia 2020	Differences in clinical management and outcomes of American Indian and white women diagnosed with endometriosis	2020	Y	N	Journal article	Retrospective - cohort	USA (N and S Dakota, part of Minnesota)	North America	Y	15-49	Adult & Youth	Women	0.5	endometriosis	- AI women more likely to report abdominal pain at diagnosis and be diagnosed with mild symptoms at initial visit - white women more likely to report a reduction in pain than AI women	n/a	N/A	n/a	N	N
SawaneArchana 2020	Ethnobotanical study of medicinal plants used by tribal people Wadegaon and Ghot villages of Gadchiroli district of Maharashtra state.	2020		N	Journal article	Ethnobotanical surveyr	India	Indian Sub-continent	Y	Not reported	N/A	Not reported	1	Impotence	N/A	N/A	Herbal Remedies	N/A	N	N
Orji 2021	Female sexual dysfunction before and after diagnosis of infertility.	2021	U	N	Journal article	Survey	Nigeria	Africa	Y	>20	Adult	Women	75.7% & 5% & 15.3%	Sexual dysfunction - pain	Increase in pain scores after diagnosis of infertility, most of the women from the Hausa tribe experienced sexual dysfunction, pelvic pain contributing factor to dysfunction	N/A	N/A	N/A	N	N
Miller 2021	Engaging Aboriginal and Torres Strait Islander women in a continence conversation.	2021	Y	Y	Report - Conference Summary	Not Applicable	Australia	Australia/New Zealand	Y	N/A	N/A	Women	Not reported	Incontinence	Preliminary data from Inala - 30% of 18+ report UI episodes, 9% of those report several episodes per day, 70% report adverse effects on daily living	See interventions	Support group	Shame also impacts health seeking	Y	Y
Anderson 2021	Rates of Maori women receiving surgical treatment for urinary incontinence and pelvic organ prolapse in Southern District Health Board.	2021	Y	N	Journal article	Retrospective - cohort	Australia	Australia/New Zealand	Y	Majority 35-44 and 75-84	Adult & Elders	Women	0.1	Pelvic Organ Prolapse and Urinary incontinence	Maori and non maori access gynecological surgery for POP and UI at similar rates	Embarassment was a big reason not to seek help	N/A	Yes- 42% of women thought incontinence was normal, 33% too embarassed to seek care, 12% consultation cost too high)	Y	N
Clarke 2021	A silent burden-prolapse, incontinence, and infertility in Australian Aboriginal and Torres Strait Islander women: A systematic search and narrative review.	2021	Y	N	Journal article	Systematic review	Australia	Australia/New Zealand	Y	11 studies, ranging 20-45 years, 45+	Adult	Men & Women	1	Infertility, Pelvic Organ Prolapse and Urinary incontinence	High rates of UI in Torres Strait and Aboriginal women, POP is common, 50% of parous women,	Embarassment, socioeconomic factors, and accessibility are barriers to treatment	N/A	Majority interested in getting services, "young people interested in how lifestyle affects fertility	Y	N
doRego 2021	Comparison of stress urinary incontinence between urban women and women of indigenous origin in the Brazilian Amazon.	2021	Y	N	Journal article	Cross-sectional	Brazil	Latin America	Y	Mean: 37.19 Indigenous, 38.01 Urban	Adult	Women	0.315	Stress Urinary Incontinence, POP	Parity and home birth are considered risk factors associated with SUI, while the presence of a strong pelvic floor (modified Oxford Scale score ≥ 3) was associated with a reduction in the prevalence of SUI.	N/A	N/A	N/A	N	N
Afiong 2022	Ethnobotanical study of medicinal plants used by baka people in the treatment of erectile dysfunction.	2022	Y	N	Journal article	Ethnobotanical surveyr	Eastern Cameroon	Africa	Y	20+	Adult	Men & Women	1	erectile dysfunction	n/a	n/a	N/A	n/a	N	N
McPherson 2022	Culturally responsive women's and men's health physiotherapy for Indigenous people living in regional, rural, and remote Australia	2022	Y	N	Journal article	Survey	Australia	Australia/New Zealand	Y	N/A	N/A	N/A	N/A	N/A	N/A	Three main themes: how physiotherapists are providing culturally safe services, their own knownledge limitations of how to provide culturally safe services, and limitations to providing culturally responsive women & men's health PT services	N/A	Low number of referrals to pelvic PT, lack of appropriate location to deliver services,	Y	N
Milroy 2022	Impact of pelvic floor dysfunction in Aboriginal and Torres Strait Islander women attending an urban Aboriginal medical service.	2022	Y	N	Journal article	Survey	Australia	Australia/New Zealand	Y	Mean 50.3	Adult	Women	100	Incontinence, POP, Fecal Incontinence, Combination	Majority Urinary Incontinence		N/A	Yes- education	Y	N
LaGrappe 2022	Sleep disorders among Aboriginal Australians with Machado-Joseph Disease: Quantitative results from a multiple methods study to assess the experience of people living with the disease and their caregivers.	2022	Y	N	Journal article	Mixed methods	Australia	Australia/New Zealand	Y	Mean 45.6	Adult	Men & Women	100	Nocturia, Sleep Related Leg Cramps, OSA, REM Behaviour Disorder, and RLS	Significant correlation with BMI		N/A	N/A	N	N
Russell 2022	Factors associated with the increased risk of dementia found in the Torres Strait.	2022	Y	N	Journal article	Cross-sectional	Australia	Australia/New Zealand	Y	>45, mean 65.1	Adult & Elders	Men & Women	1	CVA, Chronic kidney, mobility, incontinence,	Chronic disease midlife	N/A	N/A	N/A	Y	N
deAssisSilva 2022	Profile of nursing diagnoses in indigenous older adults in the community: a cross-sectional study.	2022	Y	N	Journal article	Cross-sectional	Brazil	Latin America	Y	60+ (74.5% between 60-79)	Elders	Men & Women	1	SUI, FI, urinary retention	Urinary retention prevalence 3.9%, bowel incontinence 2%, SUI prevalence 41.2%; incontinence also a risk factor for falls risk in 50% of individuals at risk of falling	N/A	N/A	N/A	Y	N
Liddell 2022	Barriers to Achieving Reproductive Justice for an Indigenous Gulf Coast Tribe	2022	Y	N	Journal article	Qualitative - Interview	USA	North America	Y	Avg 51.71 years	Adult	Women	1	Endometriosis	19% of the participants described a diagnosis of endo and/or PCOS	Diagnosis after experiencing mentrual irregularities, managing independently without medical intervention based on past experiences with providers. Hysterectomy to treat bleeding and endo - impacted ability to have additional children	N/A	Difficulties getting a diagnosis and treatment	Y	N
Alinsug 2022	Biodiversity of ethnomedicinal plants from the Bâ€™laan Tribe in Mount Matutum Protected Landscape, Southern Mindanao, Philippines	2022	Y	N	Journal article	Ethnobotanical surveyr	Philippines	Asia	Y	Not reported	N/A	Not reported	1	Dysmenorrhea, POP, UI, urine retention	N/A	N/A	Herbal Remedies	Preference for local healers to treat ailments	N	N
Rehman 2022	Ethnogynaecological Knowledge of Traditional Medicinal Plants Used by the Indigenous Communities of North Waziristan, Pakistan	2022	Y	N	Journal article	Ethnobotanical surveyr	Pakistan	Indian Sub-continent	Y	35-65+	Adult & Elders	Men & Women	1	Painful menstruation	N/A	N/A	Herbal Remedies	indigenous knowledge and use of medicinal plants remedies for gynaecological disorders were more prevalent in the elders	N	N
Baheti 2022	Prevalence and Risk Factors of Urinary Incontinence in Females of Tribal Area in Rajasthan, India	2022	Y	N	Journal article	Cross-sectional	Rajasthan, Indian	Indian Sub-continent	Y	30+	Adult	Women	1	UI	- prevalence: 582/2920 (total women screened with questionnaire) - age a sig. factor (women 40+ more likely to report UI)	n/a	N/A	potential underreporting of UI due to shyness and unawareness	N	N
AbenezerWendimu 2023	An ethnozoological study of traditional medicinal animals and their products from Wolaita, Southern Ethiopia.	2023	Y	N	Journal article	Ethnozoological survey	Diguna Fango District, Ethiopia	Africa	Y	35+	Adult	Men & Women	1	erectile dysfunction, urinary problems,	n/a	n/a	N/A	majority of people in the region use TM as primary source of medicine	N	N
Cabada-Aguirre 2023	Mexican traditional medicines for women's reproductive health.	2023	Y	N	Journal article	Literature review	Mexico	Latin America	Y	Not reported	N/A	Women	Not reported	Dysmenorrhea, uterine prolapse	N/A	N/A	Herbal Remedies	Preference for MTM healers d/t cultural and language needs being met; it is estimated that between 12 to 60% of Mexican women depend on MTM practices and herbal medicines for their primary healthcare needs.	Y	N
Akanle 2019	WORLDVIEWS ON ERECTILE DYSFUNCTION: PERSPECTIVES IN KNOWLEDGE SYSTEMS AND DEVELOPMENT	2019	Y	N	Journal article	Cross-sectional	Ibadan, Nigeria	Africa	Y	19-68	Adult & Elders	Men & Women	1	erectile dysfunction		n/a	N/A	- 54% preferred Indigenous medicine treatment methods	Y	N
Cabada-Aguirre 2023	Mexican traditional medicines for women's reproductive health.	2023	Y	N	Journal article	Systematic Review	Mexico	Latin America	Y	n/a	N/A	Women	1	dysmenorrhea, uterine prolapse	n/a	n/a	Herbal Remedies	- many women in Mexico still seek traditional medicine	N	N
AbenezerWendimu 2023	An ethnozoological study of traditional medicinal animals and their products from Wolaita, Southern Ethiopia.	2023	Y	N	Journal article	Ethnobotanical surveyr	Diguna Fango District, Ethiopia	Africa	Y	35+	Adult	Men & Women	1	erectile dysfunction, urinary problems	n/a	n/a	N/A	n/a	N	N
Holdaway 2023	Medications and cognitive risk in Aboriginal primary care: a cross-sectional study.	2023	Y	N	Journal article	Cross-sectional	Australia	Australia/New Zealand	Y	50+	Adult & Elders	Men & Women	1	urinary incontinence	- presence of urinary incontinence meant higher relative odds of potentially inappropriate medications (PIMs)	n/a	N/A	n/a	Y	N
Ranney 2022	Indigenous influencer speaks out about 'debilitating pelvic pain': 'No relief'	2022	N	Y	News article	Not Applicable	Canada	North America	Y	27	Adult	Woman	1	Pelvic floor dysfunction, chronic pelvic inflammatory disease, endometriosis	N/A	Pain levels reported, experiences with hospitalization and discharge, posts content to increase awareness and decrease harm to others, advocacy for care and disability supports	N/A	Instagram post about seeking hospital care	N	N
Continence Foundation of Australia 2021	Increasing awareness of UI among Aboriginal and Torres Strait Islander women attending an Indigenous primary health care service	2021	Y	Y	Conference presentation	Mixed methods	Australia	Australia/New Zealand	Y	>=18	Adult	Women	1	UI	UI prevalence 30% in women aged >=18	Request for information sharing to improve awareness about urinary incontience Feedback on incontinence foundation brochures: Brochures had useful information, information was clear and easy to understand Development of yarning cloth: effective, discussions taking place in a culturally seafe way, innovative tool, gives women ownership/empowerment, encourages help seeking, health workers also benefti with confidence and learning with resource book/kit Yarning with community women to increase awareness of UI: information provided to women using visual means, then the women shared their own experiences	Education/behavioural interventions (e.g., bladder training)	N/A	Y	Y
Bains 2021	Pandemic has increased health-care inequity for Indigenous women, report finds	2021	N	Y	News article	Not Applicable	Canada	North America	Y	Not reported	N/A	Women & Two-Spirit	1	Pelvic pain	N/A	Pain concerns dismissed, negative experiences with health care staff	N/A	Interviewee went to hospital for pain episode	N	N
Gibson 2020	Urinary incontinence in Indigenous seniors in northern Canada	2020	Y	Y	Conference abstract	Survey	Canada - NWT	North America	Y	Avg 65.5	Adult & Elders	Men & Women	Not reported	UI, UUI, SUI, nocturnal enuresis, post-micturition dribble	33 (46%) reported at least weekly incontinence, with 15% experiencing daily UI. More women than men reported incontinence (60% vs 29%). Of the people reporting UI, 21% described urgency incontinence, 51% stress incontinence, 9% nocturnal enuresis and 6% post-micturition dribble. Six percent described UI as having “no reason”. Only 45% of participants with incontinence had sought medical advice from a physician or nurse. the distribution of diabetes and myocardial infarction (MI) did not differ between the continent and incontinent groups (21% vs 18% and 15% vs 16% respectively). There was a higher prevalence of stroke in the incontinent group (9% vs 5%).	N/A	N/A	Only 45% of participants with incontinence had sought medical advice from a physician or nurse.	N	N
Malone 2018	Indigenous patients still waiting for equity in health-care system: CMA health summit	2018	N	Y	News article	Not Applicable	Canada	North America	Y	Not reported	N/A	Woman	Not reported	UI	N/A	Person with liver failure provided with medication that cause incontinence - My friend said (to a nurse), 'Can you please help me change my mom,' and the nurse said to my friend, 'She did this to herself, she can sit in it for awhile,"' Bablitz said.	N/A	Healthcare staff barriers to timely care	N	N
Adams 2007	Sexual and reproductive health problems among Aboriginal and Torres Strait Islander males	2007	N	Y	Thesis	Mixed methods	Australia	Australia/New Zealand	Y	18-59	Adult	Men	1	ED, bladder urgency	21.5% mild/mild-mod ED, 8.5% mod-severe ED, higher prevalence with increasing age; association between mod-severe ED with remote area, chronic condition, and not being married/partnered; not related to EtOH/tobacco use; urgency >50% (sometimes or always); correlation with ED and childhood sexual abuse (mostly mild to moderate dysfunction)	Strain on relationships, affects view of themselves as a man, keeping symptoms to themselves, lacking full understanding of ED by males and their partners, experiences of shame and low self-esteem, sexual problems were related to a "dirty thing", not talked about	N/A	Many men do not attend health check ups because most health staff are female, avoid going for a sexual health check up, cultural protocols regarding men and women's issues not incorporated into clinical care, expressed interest in learning more about ED - usually get info by attending conferences, newspaper ads, TV ads, or attending men's group; 8.9% likely to have talked with a GP about ED (similar to non-Indigenous cohort)	Y	N
Sutherland	Aboriginal and Torres Strait Islander continence training in rural and remote Australia	2011	U	Y	Conference abstract	Implementation science	Australia	Australia/New Zealand	Y	Not reported	N/A	Not reported	Not reported	Incontinence	N/A	Lack of training for Indigenous health workers, lack of confidence/knowledge, time constraints	N/A	Barriers to seeking care: cultural, logistical	Y	N
Ciccia 2023	Indigenous Peoples' Experience and Understanding of Menstrual and Gynecological Health in Australia, Canada and New Zealand: A Scoping Review	2023	Y	N	Journal article	Scoping Review	Multi-national (Canada, Australia, New Zealand)	Multinational	Y	Varied - youths, and adults	Adult & Youth	Women	N/A	chronic pelvic pain, endometriosis, dysmenorrhea	N/A	Delay in diagnosis of endo and CPP by 8 years d/t limited knowledge and menstrual health literacy, no formal education program for CPP, impact multiple domains of life; limited ability to manage period pain; shame and sense of secrecy around menstruation; normalization of dysmenorrhea; absenteeism from school related to pain scores; pain is a barrier to period management; employment impacts - job loss, reduction in hours, change jobs; sub-therapeutic dosing of pain meds	N/A	numerous barriers to accessing healthcare which may have an impact on individuals’ ability to navigate the health system to diagnose and manage their CPP or endometriosis. These barriers included practitioner bias, logistics, financial, and notable inequities, with ethnic minorities experiencing poorer health outcomes.	Y	N
Agunbiade 2023	Sexual health challenges, masculinity and responsive help- seeking among older Yoruba men in Ibadan, Nigeria	2023	N	Y	Book Chapter	Qualitative - Focus group	Nigeria	Africa	Y	60-80+	Elders	Men	1	ED	N/A	ED termed okobo - attributed to preternatural causes. Tension in intimate relations: may experience ED with one wife, but not with another or if a monogamous wife is suspecting husband of infidelity, using diabolical to invoke ED. ED may also be caused by supernatural forces as a consequense of living a reckless lifestyle	N/A	Not directly addressed	N	N
Moraes 2021	Pain management of Amazon indigenous peoples: a community-based study	2021	Y	N	Journal article	Survey	Brazil	Latin America	Y	Avg 41.42	Adult	Men & Women	1	Pelvic pain	31.6% of men, 2.49% of women	N/A	Traditional and western medicines	Men seek care more than women - interaction with individuals outside of the village is restricted	Y	N
Andrology Australia 2018	Clinical summary guide: engaging Aboriginal and Torres Strait Islander men	2018	N	Y	Clinical Guideline	Not Applicable	Australia	Australia/New Zealand	Y	N/A	N/A	Men	N/A	ED	N/A	Difficulties opening up with new providers, care taken with older men especially. Concerns around confidentiality. Ask about ED and educate about the links between ED and chronic disease/lifestyle. Create safe, comfortable atmosphere. Relationship building with communities	N/A	See qualitative - guideline goes over how to deliver services to AA/TSI	Y	Y
Acronym legend	POP	pelvic organ prolapse
	UI	urinary incontinence
	MUI	mixed urinary incontinence
	SUI	stress urinary incontinence
	OAB	over active bladder
	ED	erectile dysfunction
	VVF	vesicovaginal fistula
	UUI	urge urinary incontinence
	LUTS	lower urinary tract syndrome
	FI	fecal incontinence
	NA	Native American
	PI	Pacific Islander
	AN	Alaska Native
	AI	American Indian
